# Faster, higher, stronger – together? A bibliometric analysis of author distribution in top medical education journals

**DOI:** 10.1101/2022.03.29.22273128

**Authors:** Dawit Wondimagegn, Cynthia Whitehead, Carrie Cartmill, Eloy Rodrigues, Antónia Correia, Tiago Salessi Lins, Manuel João Costa

## Abstract

**Introduction:** Medical education and medical education research are growing industries that have become increasingly globalized. Recognition of the colonial foundations of medical education has led to a growing focus on issues of equity, absence, and marginalization. One area of absence that has been under-explored is that of published voices from low- and middle-income countries. We undertook a bibliometric analysis of five top medical education journals to determine which countries were absent and which countries were represented in prestigious first and last authorship positions.

**Methods:** Web of Science was searched for all articles and reviews published between 2012 and 2018 within *Academic Medicine*, *Medical Education*, *Advances in Health Sciences Education*, *Medical Teacher*, and *BMC Medical Education*. Country of origin was identified for first and last author of each publication, and the number of publications originating from each country were counted.

**Results:** Our analysis revealed a dominance of first and last authors from five countries: USA, Canada, United Kingdom, Netherlands, and Australia. Authors from these five countries had first or last authored 74% of publications. Of the 195 countries in the world, 53% were not represented by a single publication. There was a slight increase in the percentage of publications from outside of these five countries from 22% in 2012 to 29% in 2018.

**Conclusion:** The dominance of wealthy nations within spaces that claim to be international is a finding that requires attention. We draw upon analogies from modern Olympic sport and our own collaborative research process to show how academic publishing continues to be a colonized space that advantages those from wealthy and English-speaking countries.

**Key messages:** *What is already known on this topic:*

-Authors from a small number of high income countries are over-represented in published journal articles on medical education.

*What this study adds:*

-This study shows that almost three-quarters of first and last authorship positions in several prominent medical education journals are held by authors from only five countries: USA, Canada, UK, Netherlands, Australia.
-Authors from low- and middle-income countries, and from countries where English is not the dominant language, are under-represented in prestigious first and last authorship positions within the medical education literature.
-As a field that claims to be international in scope, perspectives from outside of these five dominant countries are under-represented, limiting the breadth of views that make up the field of medical education.

*How this study might affect research, practice or policy:*

-This study provides support for academics, academic institutions, and academic publishers in establishing policies that prioritize the inclusion of authors from low- and middle-income countries and from countries in which English is not the dominant language.
-Explicitly including descriptions of the ways research teams address potential power imbalances in research studies that involve collaboration between HIC and LMIC authors, as well as fluent English and less-fluent English speakers in English language publications may allow further development of more inclusive models of international research collaboration.

## Supplementary material for "Faster, higher, stronger – together? A bibliometric analysis of author distribution in top medical education journals": Data file 1: X-5-RevistasMedicasUM_RS_2012-2021- by year.xlsx

### Sheet: Consolidated Set + added rows
UT	DOI	Journal	firstAuthor	lastAuthor	PublicationYear	first=last
WOS:000379168800013	10.1007/s10459-015-9643-8	ADVANCES IN HEALTH SCIENCES EDUCATION	UK		2016
WOS:000382669600011	10.1007/s10459-014-9579-4	ADVANCES IN HEALTH SCIENCES EDUCATION	UK	UK	2016	SIM
WOS:000334678000007	10.1007/s10459-013-9458-4	ADVANCES IN HEALTH SCIENCES EDUCATION	USA	USA	2014	SIM
WOS:000334678000007	10.1007/s10459-013-9458-4	ADVANCES IN HEALTH SCIENCES EDUCATION		Canada	2014	NÃO
WOS:000300278200014	10.1007/s10459-011-9304-5	ADVANCES IN HEALTH SCIENCES EDUCATION	Canada	Canada	2012	SIM
WOS:000305517900011	10.1007/s10459-011-9307-2	ADVANCES IN HEALTH SCIENCES EDUCATION	Spain	Spain	2012	SIM
WOS:000373085800013	10.1007/s10459-015-9614-0	ADVANCES IN HEALTH SCIENCES EDUCATION	UK	UK	2016	SIM
WOS:000324105900019	10.1007/s10459-012-9400-1	ADVANCES IN HEALTH SCIENCES EDUCATION	Netherlands	Netherlands	2013	SIM
WOS:000339155200010	10.1007/s10459-013-9453-9	ADVANCES IN HEALTH SCIENCES EDUCATION	Canada		2014
WOS:000317621400012	10.1007/s10459-012-9370-3	ADVANCES IN HEALTH SCIENCES EDUCATION	Canada	Canada	2013	SIM
WOS:000388960700015	10.1007/s10459-015-9645-6	ADVANCES IN HEALTH SCIENCES EDUCATION	Netherlands	Belgium	2016	NÃO
WOS:000364978000004	10.1007/s10459-015-9593-1	ADVANCES IN HEALTH SCIENCES EDUCATION	Canada	USA	2015	NÃO
WOS:000342209800009	10.1007/s10459-014-9500-1	ADVANCES IN HEALTH SCIENCES EDUCATION	Israel		2014
WOS:000357644900017	10.1007/s10459-014-9548-y	ADVANCES IN HEALTH SCIENCES EDUCATION	USA	USA	2015	SIM
WOS:000334678000008	10.1007/s10459-013-9462-8	ADVANCES IN HEALTH SCIENCES EDUCATION	Canada	Canada	2014	SIM
WOS:000382669600010	10.1007/s10459-016-9670-0	ADVANCES IN HEALTH SCIENCES EDUCATION	Germany	Germany	2016	SIM
WOS:000324105900020	10.1007/s10459-012-9418-4	ADVANCES IN HEALTH SCIENCES EDUCATION	Australia		2013
WOS:000339155200013	10.1007/s10459-013-9474-4	ADVANCES IN HEALTH SCIENCES EDUCATION	USA	USA	2014	SIM
WOS:000326890200017	10.1007/s10459-012-9436-2	ADVANCES IN HEALTH SCIENCES EDUCATION	South Korea	South Korea	2013	SIM
WOS:000388960700016	10.1007/s10459-015-9646-5	ADVANCES IN HEALTH SCIENCES EDUCATION	Canada	Canada	2016	SIM
WOS:000370039400017	10.1007/s10459-015-9587-z	ADVANCES IN HEALTH SCIENCES EDUCATION	USA	USA	2016	SIM
WOS:000344625300008	10.1007/s10459-014-9501-0	ADVANCES IN HEALTH SCIENCES EDUCATION	Netherlands	UK	2014	NÃO
WOS:000322542000016	10.1007/s10459-012-9389-5	ADVANCES IN HEALTH SCIENCES EDUCATION	Israel		2013
WOS:000353982700013	10.1186/1472-6920-14-S1-S13	BMC MEDICAL EDUCATION	Australia	Australia	2014	SIM
WOS:000324254800001	10.1186/1472-6920-13-117	BMC MEDICAL EDUCATION	UK	UK	2013	SIM
WOS:000374924700002	10.1186/s12909-016-0639-8	BMC MEDICAL EDUCATION	USA	USA	2016	SIM
WOS:000353982700015	10.1186/1472-6920-14-S1-S15	BMC MEDICAL EDUCATION	Canada		2014
WOS:000334455100002	10.1186/1472-6920-14-40	BMC MEDICAL EDUCATION	South Africa	South Africa	2014	SIM
WOS:000334379700002	10.1186/1472-6920-14-22	BMC MEDICAL EDUCATION	Canada	Canada	2014	SIM
WOS:000317359600001	10.1186/1472-6920-13-18	BMC MEDICAL EDUCATION	Netherlands	Netherlands	2013	SIM
WOS:000353982700018	10.1186/1472-6920-14-S1-S18	BMC MEDICAL EDUCATION	Canada	Canada	2014	SIM
WOS:000335475800001	10.1186/1472-6920-14-76	BMC MEDICAL EDUCATION	UK	UK	2014	SIM
WOS:000324255000001	10.1186/1472-6920-13-121	BMC MEDICAL EDUCATION	Canada	Canada	2013	SIM
WOS:000353982700010	10.1186/1472-6920-14-S1-S10	BMC MEDICAL EDUCATION	Canada	Canada	2014	SIM
WOS:000381819200002	10.1186/s12909-016-0729-7	BMC MEDICAL EDUCATION	UK	UK	2016	SIM
WOS:000353982700008	10.1186/1472-6920-14-S1-S8	BMC MEDICAL EDUCATION	UK		2014
WOS:000375684400002	10.1186/s12909-016-0653-x	BMC MEDICAL EDUCATION	Canada	Canada	2016	SIM
WOS:000353982700016	10.1186/1472-6920-14-S1-S16	BMC MEDICAL EDUCATION	USA	USA	2014	SIM
WOS:000338362300002	10.1186/1472-6920-14-115	BMC MEDICAL EDUCATION	Australia	Australia	2014	SIM
WOS:000353982700009	10.1186/1472-6920-14-S1-S9	BMC MEDICAL EDUCATION	Canada	Canada	2014	SIM
WOS:000353982700012	10.1186/1472-6920-14-S1-S12	BMC MEDICAL EDUCATION	UK	UK	2014	SIM
WOS:000361812900004	10.1186/s12909-015-0429-8	BMC MEDICAL EDUCATION	New Zealand	New Zealand	2015	SIM
WOS:000368390000001	10.1186/s12909-016-0538-z	BMC MEDICAL EDUCATION	UK	UK	2016	SIM
WOS:000353982700014	10.1186/1472-6920-14-S1-S14	BMC MEDICAL EDUCATION	Canada	USA	2014	NÃO
WOS:000356233700001	10.1186/s12909-015-0387-1	BMC MEDICAL EDUCATION	Canada	Canada	2015	SIM
WOS:000353982700003	10.1186/1472-6920-14-S1-S3	BMC MEDICAL EDUCATION	Canada		2014
WOS:000373334300002	10.1186/s12909-016-0616-2	BMC MEDICAL EDUCATION	Germany	Germany	2016	SIM
WOS:000356415200002	10.1186/s12909-015-0384-4	BMC MEDICAL EDUCATION	Netherlands	Netherlands	2015	SIM
WOS:000353982700005	10.1186/1472-6920-14-S1-S5	BMC MEDICAL EDUCATION	Canada	Canada	2014	SIM
WOS:000374743400002	10.1186/s12909-016-0627-z	BMC MEDICAL EDUCATION	Germany	Germany	2016	SIM
WOS:000311142600001	10.1186/1472-6920-12-83	BMC MEDICAL EDUCATION	Germany	USA	2012	NÃO
WOS:000341452900001	10.1186/1472-6920-14-178	BMC MEDICAL EDUCATION	Peoples R China	Peoples R China	2014	SIM
WOS:000361812900003	10.1186/s12909-015-0443-x	BMC MEDICAL EDUCATION	Germany	Germany	2015	SIM
WOS:000353982700011	10.1186/1472-6920-14-S1-S11	BMC MEDICAL EDUCATION	USA	USA	2014	SIM
WOS:000308371300001	10.1186/1472-6920-12-25	BMC MEDICAL EDUCATION	UK	UK	2012	SIM
WOS:000339517400001	10.1186/1472-6920-14-152	BMC MEDICAL EDUCATION	Australia	Australia	2014	SIM
WOS:000313563100001	10.1186/1472-6920-12-125	BMC MEDICAL EDUCATION	UK	UK	2012	SIM
WOS:000353982700002	10.1186/1472-6920-14-S1-S2	BMC MEDICAL EDUCATION	Canada	Canada	2014	SIM
WOS:000353982700017	10.1186/1472-6920-14-S1-S17	BMC MEDICAL EDUCATION	UK	UK	2014	SIM
WOS:000375989500002	10.1186/s12909-016-0655-8	BMC MEDICAL EDUCATION	Germany	Germany	2016	SIM
WOS:000321487000004	10.3109/0142159X.2013.770132	MEDICAL TEACHER	UK	Australia	2013	NÃO
WOS:000299701500010	10.3109/0142159X.2011.613961	MEDICAL TEACHER	Canada	Canada	2012	SIM
WOS:000370869000003	10.3109/0142159X.2015.1112893	MEDICAL TEACHER	Canada	Canada	2016	SIM
WOS:000325765500004	10.3109/0142159X.2013.800636	MEDICAL TEACHER	Oman		2013
WOS:000336908900010	10.3109/0142159X.2014.907879	MEDICAL TEACHER	UK	UK	2014	SIM
WOS:000384882900001	10.1080/0142159X.2016.1215412	MEDICAL TEACHER	UK	UK	2016	SIM
WOS:000321486100009	10.3109/0142159X.2012.737968	MEDICAL TEACHER	Canada	Canada	2013	SIM
WOS:000312009800014	10.3109/0142159X.2012.731102	MEDICAL TEACHER	USA	USA	2012	SIM
WOS:000304100500017	10.3109/0142159X.2012.682186	MEDICAL TEACHER	Portugal	Portugal	2012	SIM
WOS:000304100500002	10.3109/0142159X.2012.680938	MEDICAL TEACHER	Canada	Canada	2012	SIM
WOS:000308000000015	10.3109/0142159X.2012.700742	MEDICAL TEACHER	Pakistan	Pakistan	2012	SIM
WOS:000378737700011	10.3109/0142159X.2015.1075648	MEDICAL TEACHER	UK	UK	2016	SIM
WOS:000318361000018	10.3109/0142159X.2013.769677	MEDICAL TEACHER	USA	USA	2013	SIM
WOS:000304100500004	10.3109/0142159X.2012.680939	MEDICAL TEACHER	Australia	Australia	2012	SIM
WOS:000389324900001	10.1080/0142159X.2016.1215413	MEDICAL TEACHER	Ireland	Canada	2016	NÃO
WOS:000378737700003	10.3109/0142159X.2016.1173662	MEDICAL TEACHER	Australia	UK	2016	NÃO
WOS:000304100500003	10.3109/0142159X.2012.680936	MEDICAL TEACHER	UK	UK	2012	SIM
WOS:000312954300002	10.3109/0142159X.2012.714886	MEDICAL TEACHER	USA	Canada	2013	NÃO
WOS:000321487000001	10.3109/0142159X.2013.789132	MEDICAL TEACHER	Australia	Australia	2013	SIM
WOS:000324771800001	10.3109/0142159X.2013.806983	MEDICAL TEACHER	UK	UK	2013	SIM
WOS:000375855400002	10.3109/0142159X.2016.1158799	MEDICAL TEACHER	UK	UK	2016	SIM
WOS:000317928700002	10.3109/0142159X.2012.733460	MEDICAL TEACHER	Canada	Canada	2013	SIM
WOS:000325765500001	10.3109/0142159X.2013.806984	MEDICAL TEACHER	Netherlands	Netherlands	2013	SIM
WOS:000389324900010	10.1080/0142159X.2016.1210108	MEDICAL TEACHER	Singapore	Singapore	2016	SIM
WOS:000370869000006	10.3109/0142159X.2015.1009019	MEDICAL TEACHER	Canada	Canada	2016	SIM
WOS:000325765500014	10.3109/0142159X.2013.827328	MEDICAL TEACHER	USA	Canada	2013	NÃO
WOS:000322490500001	10.3109/0142159X.2013.806981	MEDICAL TEACHER	Australia	Australia	2013	SIM
WOS:000327306200014	10.3109/0142159X.2013.829912	MEDICAL TEACHER	Malaysia	Malaysia	2013	SIM
WOS:000330286600007	10.3109/0142159X.2014.850154	MEDICAL TEACHER	Australia	Australia	2014	SIM
WOS:000330286600006	10.3109/0142159X.2014.850154	MEDICAL TEACHER	Canada	Canada	2014	SIM
WOS:000304100500018	10.3109/0142159X.2014.850154	MEDICAL TEACHER	Canada	Canada	2012	SIM
WOS:000308000000003	10.3109/0142159X.2012.668625	MEDICAL TEACHER	UK	UK	2012	SIM
WOS:000321486100001	10.3109/0142159X.2013.797570	MEDICAL TEACHER	Netherlands	Netherlands	2013	SIM
WOS:000382327200009	10.3109/0142159X.2015.1112888	MEDICAL TEACHER	UK	UK	2016	SIM
WOS:000382327200002	10.1080/0142159X.2016.1181851	MEDICAL TEACHER	Canada	Netherlands	2016	NÃO
WOS:000301461500009	10.3109/0142159X.2012.656756	MEDICAL TEACHER	Saudi Arabia	Netherlands	2012	NÃO
WOS:000346643200003	10.3109/0142159X.2014.971724	MEDICAL TEACHER	Iran	Iran	2015	SIM
WOS:000304100500001	10.3109/0142159X.2012.681222	MEDICAL TEACHER	UK	UK	2012	SIM
WOS:000380239000003	10.3109/0142159X.2016.1173663	MEDICAL TEACHER	UK	Canada	2016	NÃO
WOS:000372909400013	10.1111/medu.12945	MEDICAL EDUCATION	Netherlands	Netherlands	2016	SIM
WOS:000363514300005	10.1111/medu.12775	MEDICAL EDUCATION	Netherlands	Netherlands	2015	SIM
WOS:000340415000007	10.1111/medu.12509	MEDICAL EDUCATION	Canada	Canada	2014	SIM
WOS:000388622000007	10.1111/medu.13108	MEDICAL EDUCATION	Australia	Australia	2016	SIM
WOS:000372909400015	10.1111/medu.12939	MEDICAL EDUCATION	USA	USA	2016	SIM
WOS:000363514600007	10.1111/medu.12831	MEDICAL EDUCATION	USA	USA	2015	SIM
WOS:000365720300008	10.1111/medu.12816	MEDICAL EDUCATION	UK	UK	2015	SIM
WOS:000356388100006	10.1111/medu.12744	MEDICAL EDUCATION	Netherlands	Netherlands	2015	SIM
WOS:000339563000006	10.1111/medu.12473	MEDICAL EDUCATION	USA		2014
WOS:000372909400014	10.1111/medu.12944	MEDICAL EDUCATION	USA	USA	2016	SIM
WOS:000311398900015	10.1111/medu.12032	MEDICAL EDUCATION	Canada	Canada	2012	SIM
WOS:000371674200011	10.1111/medu.12878	MEDICAL EDUCATION	USA	USA	2016	SIM
WOS:000371674200010	10.1111/medu.12806	MEDICAL EDUCATION	USA	USA	2016	SIM
WOS:000310066000005	10.1111/j.1365-2923.2012.04343.x	MEDICAL EDUCATION	UK	UK	2012	SIM
WOS:000371674200012	10.1111/medu.12925	MEDICAL EDUCATION	USA	USA	2016	SIM
WOS:000367296900011	10.1111/medu.12817	MEDICAL EDUCATION	UK	UK	2016	SIM
WOS:000307730100006	10.1111/j.1365-2923.2012.04322.x	MEDICAL EDUCATION	Netherlands	Australia	2012	NÃO
WOS:000304389600007	10.1111/j.1365-2923.2011.04211.x	MEDICAL EDUCATION	Belgium	Canada	2012	NÃO
WOS:000314915100006	10.1111/medu.12052	MEDICAL EDUCATION	UK	UK	2013	SIM
WOS:000372909400017	10.1111/medu.12898	MEDICAL EDUCATION	Australia	Australia	2016	SIM
WOS:000372909400018	10.1111/medu.12854	MEDICAL EDUCATION	Australia	Australia	2016	SIM
WOS:000349958300006	10.1111/medu.12625	MEDICAL EDUCATION	Netherlands	Netherlands	2015	SIM
WOS:000311398900009	10.1111/j.1365-2923.2012.04348.x	MEDICAL EDUCATION	Australia	Australia	2012	SIM
WOS:000388960700004	10.1007/s10459-015-9649-2	ADVANCES IN HEALTH SCIENCES EDUCATION	Canada	Canada	2016	SIM
WOS:000360998500015	10.1007/s10459-015-9584-2	ADVANCES IN HEALTH SCIENCES EDUCATION	Germany	Germany	2015	SIM
WOS:000326890200008	10.1007/s10459-012-9435-3	ADVANCES IN HEALTH SCIENCES EDUCATION	Canada	Canada	2013	SIM
WOS:000308356700005	10.1007/s10459-011-9327-y	ADVANCES IN HEALTH SCIENCES EDUCATION	Denmark	Denmark	2012	SIM
WOS:000308356700007	10.1007/s10459-011-9329-9	ADVANCES IN HEALTH SCIENCES EDUCATION	Peoples R China	Peoples R China	2012	SIM
WOS:000308356700006	10.1007/s10459-011-9328-x	ADVANCES IN HEALTH SCIENCES EDUCATION	Singapore		2012
WOS:000374562700006	10.1111/medu.12973	MEDICAL EDUCATION	Canada	Canada	2016	SIM
WOS:000360231200007	10.1111/medu.12766	MEDICAL EDUCATION	USA	USA	2015	SIM
WOS:000388622000002	10.1111/medu.12959	MEDICAL EDUCATION	Australia		2016
WOS:000371674200009	10.1111/medu.12812	MEDICAL EDUCATION	Germany	Canada	2016	NÃO
WOS:000348902900007	10.1111/medu.12621	MEDICAL EDUCATION	USA	USA	2015	SIM
WOS:000388960700008	10.1007/s10459-016-9733-2	ADVANCES IN HEALTH SCIENCES EDUCATION	Netherlands		2016
WOS:000326890200012	10.1007/s10459-013-9444-x	ADVANCES IN HEALTH SCIENCES EDUCATION	Netherlands	Netherlands	2013	SIM
WOS:000322542000013	10.1007/s10459-012-9388-6	ADVANCES IN HEALTH SCIENCES EDUCATION	Canada	Canada	2013	SIM
WOS:000310740900005	10.1007/s10459-011-9339-7	ADVANCES IN HEALTH SCIENCES EDUCATION	USA	USA	2012	SIM
WOS:000308356700003	10.1007/s10459-011-9323-2	ADVANCES IN HEALTH SCIENCES EDUCATION	Sweden	Sweden	2012	SIM
WOS:000305517900004	10.1007/s10459-011-9312-5	ADVANCES IN HEALTH SCIENCES EDUCATION	Netherlands	Netherlands	2012	SIM
WOS:000300278200007	10.1007/s10459-011-9292-5	ADVANCES IN HEALTH SCIENCES EDUCATION	South Africa	Netherlands	2012	NÃO
WOS:000299032800007	10.1111/j.1365-2923.2011.04141.x	MEDICAL EDUCATION	UK	UK	2012	SIM
WOS:000379965400008	10.1111/medu.13034	MEDICAL EDUCATION	Canada	Canada	2016	SIM
WOS:000363514600006	10.1111/medu.12786	MEDICAL EDUCATION	Canada	Canada	2015	SIM
WOS:000357818100007	10.1111/medu.12768	MEDICAL EDUCATION	UK	UK	2015	SIM
WOS:000372909400016	10.1111/medu.12962	MEDICAL EDUCATION	Singapore	Singapore	2016	SIM
WOS:000351624900009	10.1111/medu.12649	MEDICAL EDUCATION	Canada	USA	2015	NÃO
WOS:000337688300005	10.1111/medu.12432	MEDICAL EDUCATION	Canada	USA	2014	NÃO
WOS:000383601200002	10.1111/medu.12795	MEDICAL EDUCATION	USA	USA	2016	SIM
WOS:000383600900007	10.1111/medu.13117	MEDICAL EDUCATION	Australia	Australia	2016	SIM
WOS:000348902900006	10.1111/medu.12571	MEDICAL EDUCATION	Canada	Canada	2015	SIM
WOS:000388960700012	10.1007/s10459-016-9673-x	ADVANCES IN HEALTH SCIENCES EDUCATION	Iran	Iran	2016	SIM
WOS:000370039400011	10.1007/s10459-015-9619-8	ADVANCES IN HEALTH SCIENCES EDUCATION	USA	USA	2016	SIM
WOS:000357644900003	10.1007/s10459-014-9557-x	ADVANCES IN HEALTH SCIENCES EDUCATION	Ireland	Canada	2015	NÃO
WOS:000349432900014	10.1007/s10459-014-9519-3	ADVANCES IN HEALTH SCIENCES EDUCATION	USA	USA	2015	SIM
WOS:000339155200002	10.1007/s10459-013-9470-8	ADVANCES IN HEALTH SCIENCES EDUCATION	UK	UK	2014	SIM
WOS:000305517900005	10.1007/s10459-011-9313-4	ADVANCES IN HEALTH SCIENCES EDUCATION	Canada	Canada	2012	SIM
WOS:000305517900008	10.1007/s10459-011-9317-0	ADVANCES IN HEALTH SCIENCES EDUCATION	Sweden	Sweden	2012	SIM
WOS:000300278200011	10.1007/s10459-011-9301-8	ADVANCES IN HEALTH SCIENCES EDUCATION	Pakistan	USA	2012	NÃO
WOS:000298090500012	10.1111/j.1365-2923.2011.04143.x	MEDICAL EDUCATION	Australia		2012
WOS:000379168800009	10.1007/s10459-015-9656-3	ADVANCES IN HEALTH SCIENCES EDUCATION	Canada	USA	2016	NÃO
WOS:000370039400004	10.1007/s10459-015-9609-x	ADVANCES IN HEALTH SCIENCES EDUCATION	USA	USA	2016	SIM
WOS:000352966300008	10.1007/s10459-014-9534-4	ADVANCES IN HEALTH SCIENCES EDUCATION	UK	UK	2015	SIM
WOS:000322542000009	10.1007/s10459-012-9382-z	ADVANCES IN HEALTH SCIENCES EDUCATION	USA	USA	2013	SIM
WOS:000317621400007	10.1007/s10459-012-9366-z	ADVANCES IN HEALTH SCIENCES EDUCATION	Finland	Finland	2013	SIM
WOS:000300278200006	10.1007/s10459-011-9291-6	ADVANCES IN HEALTH SCIENCES EDUCATION	Netherlands	Netherlands	2012	SIM
WOS:000370039400016	10.1007/s10459-015-9627-8	ADVANCES IN HEALTH SCIENCES EDUCATION	Netherlands	Netherlands	2016	SIM
WOS:000370039400002	10.1007/s10459-015-9605-1	ADVANCES IN HEALTH SCIENCES EDUCATION	USA	USA	2016	SIM
WOS:000352966300018	10.1007/s10459-014-9546-0	ADVANCES IN HEALTH SCIENCES EDUCATION	Sweden	Netherlands	2015	NÃO
WOS:000331630200008	10.1007/s10459-013-9465-5	ADVANCES IN HEALTH SCIENCES EDUCATION	Netherlands	Netherlands	2014	SIM
WOS:000326890200005	10.1007/s10459-012-9430-8	ADVANCES IN HEALTH SCIENCES EDUCATION	UK		2013
WOS:000324105900015	10.1007/s10459-012-9412-x	ADVANCES IN HEALTH SCIENCES EDUCATION	UK	UK	2013	SIM
WOS:000379168800002	10.1007/s10459-015-9641-x	ADVANCES IN HEALTH SCIENCES EDUCATION	Netherlands	Netherlands	2016	SIM
WOS:000373085800003	10.1007/s10459-015-9631-z	ADVANCES IN HEALTH SCIENCES EDUCATION	USA	Netherlands	2016	NÃO
WOS:000357644900009	10.1007/s10459-014-9555-z	ADVANCES IN HEALTH SCIENCES EDUCATION	USA	USA	2015	SIM
WOS:000349432900003	10.1007/s10459-014-9502-z	ADVANCES IN HEALTH SCIENCES EDUCATION	USA	USA	2015	SIM
WOS:000334678000003	10.1007/s10459-013-9468-2	ADVANCES IN HEALTH SCIENCES EDUCATION	Canada	Canada	2014	SIM
WOS:000317621400011	10.1007/s10459-012-9371-2	ADVANCES IN HEALTH SCIENCES EDUCATION	USA	USA	2013	SIM
WOS:000305517900003	10.1007/s10459-011-9309-0	ADVANCES IN HEALTH SCIENCES EDUCATION	USA	USA	2012	SIM
WOS:000343896100030	10.1097/ACM.0000000000000391	ACADEMIC MEDICINE	Canada	Ireland	2014	NÃO
WOS:000382669600012	10.1007/s10459-015-9644-7	ADVANCES IN HEALTH SCIENCES EDUCATION	U Arab Emirates	USA	2016	NÃO
WOS:000360998500004	10.1007/s10459-014-9569-6	ADVANCES IN HEALTH SCIENCES EDUCATION	Belgium	Belgium	2015	SIM
WOS:000357644900013	10.1007/s10459-014-9562-0	ADVANCES IN HEALTH SCIENCES EDUCATION	UK	UK	2015	SIM
WOS:000349432900013	10.1007/s10459-014-9515-7	ADVANCES IN HEALTH SCIENCES EDUCATION	Peoples R China	Peoples R China	2015	SIM
WOS:000349432900017	10.1007/s10459-014-9523-7	ADVANCES IN HEALTH SCIENCES EDUCATION	New Zealand		2015
WOS:000349432900019	10.1007/s10459-014-9528-2	ADVANCES IN HEALTH SCIENCES EDUCATION	Germany	Germany	2015	SIM
WOS:000344625300002	10.1007/s10459-013-9491-3	ADVANCES IN HEALTH SCIENCES EDUCATION	Sweden	Sweden	2014	SIM
WOS:000331630200006	10.1007/s10459-013-9460-x	ADVANCES IN HEALTH SCIENCES EDUCATION	Netherlands	Netherlands	2014	SIM
WOS:000322542000004	10.1007/s10459-012-9375-y	ADVANCES IN HEALTH SCIENCES EDUCATION	UK	UK	2013	SIM
WOS:000317621400008	10.1007/s10459-012-9367-y	ADVANCES IN HEALTH SCIENCES EDUCATION	New Zealand	New Zealand	2013	SIM
WOS:000310740900010	10.1007/s10459-011-9346-8	ADVANCES IN HEALTH SCIENCES EDUCATION	Netherlands	Netherlands	2012	SIM
WOS:000359761100022	10.1097/ACM.0000000000000736	ACADEMIC MEDICINE	USA	USA	2015	SIM
WOS:000345919500032	10.1097/ACM.0000000000000433	ACADEMIC MEDICINE	USA	USA	2014	SIM
WOS:000341524400028	10.1097/ACM.0000000000000413	ACADEMIC MEDICINE	USA	USA	2014	SIM
WOS:000319658500032	10.1097/ACM.0b013e31828ffc23	ACADEMIC MEDICINE	USA	USA	2013	SIM
WOS:000318025600037	10.1097/ACM.0b013e31828b0823	ACADEMIC MEDICINE	Canada	Canada	2013	SIM
WOS:000302143200013	10.1097/ACM.0b013e31824822cc	ACADEMIC MEDICINE	USA	USA	2012	SIM
WOS:000370039400015	10.1007/s10459-015-9624-y	ADVANCES IN HEALTH SCIENCES EDUCATION	Netherlands	Netherlands	2016	SIM
WOS:000364978000008	10.1007/s10459-015-9596-y	ADVANCES IN HEALTH SCIENCES EDUCATION	Germany	Germany	2015	SIM
WOS:000352966300011	10.1007/s10459-014-9537-1	ADVANCES IN HEALTH SCIENCES EDUCATION	Germany	Germany	2015	SIM
WOS:000352966300002	10.1007/s10459-014-9529-1	ADVANCES IN HEALTH SCIENCES EDUCATION	Canada	Canada	2015	SIM
WOS:000382669600002	10.1007/s10459-015-9662-5	ADVANCES IN HEALTH SCIENCES EDUCATION	Canada	USA	2016	NÃO
WOS:000364978000002	10.1007/s10459-015-9591-3	ADVANCES IN HEALTH SCIENCES EDUCATION	Malaysia	Malaysia	2015	SIM
WOS:000349432900020	10.1007/s10459-014-9516-6	ADVANCES IN HEALTH SCIENCES EDUCATION	Canada	Canada	2015	SIM
WOS:000349432900011	10.1007/s10459-014-9511-y	ADVANCES IN HEALTH SCIENCES EDUCATION	Netherlands	Netherlands	2015	SIM
WOS:000349432900021	10.1007/s10459-014-9521-9	ADVANCES IN HEALTH SCIENCES EDUCATION	UK	UK	2015	SIM
WOS:000349432900012	10.1007/s10459-014-9514-8	ADVANCES IN HEALTH SCIENCES EDUCATION	USA	USA	2015	SIM
WOS:000324105900002	10.1007/s10459-012-9391-y	ADVANCES IN HEALTH SCIENCES EDUCATION	Canada	Canada	2013	SIM
WOS:000391959600051	10.1097/ACM.0000000000001248	ACADEMIC MEDICINE	USA	USA	2016	SIM
WOS:000312795900015	10.1097/ACM.0b013e318276d070	ACADEMIC MEDICINE	Netherlands	Netherlands	2013	SIM
WOS:000331874100033	10.1097/ACM.0000000000000147	ACADEMIC MEDICINE	Canada	Canada	2014	SIM
WOS:000373085800012	10.1007/s10459-015-9640-y	ADVANCES IN HEALTH SCIENCES EDUCATION	Belgium	Belgium	2016	SIM
WOS:000373085800004	10.1007/s10459-015-9628-7	ADVANCES IN HEALTH SCIENCES EDUCATION	Canada	Canada	2016	SIM
WOS:000360998500007	10.1007/s10459-014-9572-y	ADVANCES IN HEALTH SCIENCES EDUCATION	Canada	Canada	2015	SIM
WOS:000357644900006	10.1007/s10459-014-9552-2	ADVANCES IN HEALTH SCIENCES EDUCATION	Thailand	Canada	2015	NÃO
WOS:000349432900006	10.1007/s10459-014-9508-6	ADVANCES IN HEALTH SCIENCES EDUCATION	Israel	Israel	2015	SIM
WOS:000344625300006	10.1007/s10459-014-9496-6	ADVANCES IN HEALTH SCIENCES EDUCATION	Canada	Canada	2014	SIM
WOS:000342209800008	10.1007/s10459-013-9489-x	ADVANCES IN HEALTH SCIENCES EDUCATION	Netherlands	Netherlands	2014	SIM
WOS:000334678000002	10.1007/s10459-013-9467-3	ADVANCES IN HEALTH SCIENCES EDUCATION	Australia	Australia	2014	SIM
WOS:000314767300008	10.1007/s10459-012-9357-0	ADVANCES IN HEALTH SCIENCES EDUCATION	Iran	Iran	2013	SIM
WOS:000373085800008	10.1007/s10459-015-9634-9	ADVANCES IN HEALTH SCIENCES EDUCATION	Netherlands	Netherlands	2016	SIM
WOS:000373085800006	10.1007/s10459-015-9632-y	ADVANCES IN HEALTH SCIENCES EDUCATION	USA	USA	2016	SIM
WOS:000370039400003	10.1007/s10459-015-9607-z	ADVANCES IN HEALTH SCIENCES EDUCATION	New Zealand	New Zealand	2016	SIM
WOS:000364978000009	10.1007/s10459-015-9597-x	ADVANCES IN HEALTH SCIENCES EDUCATION	USA	USA	2015	SIM
WOS:000360998500010	10.1007/s10459-014-9575-8	ADVANCES IN HEALTH SCIENCES EDUCATION	Netherlands	Netherlands	2015	SIM
WOS:000352966300007	10.1007/s10459-014-9533-5	ADVANCES IN HEALTH SCIENCES EDUCATION	Canada	Canada	2015	SIM
WOS:000352966300015	10.1007/s10459-014-9542-4	ADVANCES IN HEALTH SCIENCES EDUCATION	UK	UK	2015	SIM
WOS:000352966300014	10.1007/s10459-014-9541-5	ADVANCES IN HEALTH SCIENCES EDUCATION	USA	USA	2015	SIM
WOS:000352966300019	10.1007/s10459-014-9526-4	ADVANCES IN HEALTH SCIENCES EDUCATION	Netherlands	Netherlands	2015	SIM
WOS:000324105900003	10.1007/s10459-012-9392-x	ADVANCES IN HEALTH SCIENCES EDUCATION	Switzerland	Netherlands	2013	NÃO
WOS:000324105900006	10.1007/s10459-012-9398-4	ADVANCES IN HEALTH SCIENCES EDUCATION	Netherlands	Netherlands	2013	SIM
WOS:000300278200013	10.1007/s10459-011-9306-3	ADVANCES IN HEALTH SCIENCES EDUCATION	Canada	Canada	2012	SIM
WOS:000369595400035	10.1097/ACM.0000000000000848	ACADEMIC MEDICINE	USA	USA	2015	SIM
WOS:000365580300037	10.1097/ACM.0000000000000811	ACADEMIC MEDICINE	USA	USA	2015	SIM
WOS:000312795900031	10.1097/ACM.0b013e3182764cb6	ACADEMIC MEDICINE	Canada	Canada	2013	SIM
WOS:000305897400029	10.1097/ACM.0b013e3182578b54	ACADEMIC MEDICINE	USA		2012
WOS:000387207800028	10.1097/ACM.0000000000001328	ACADEMIC MEDICINE	USA	Canada	2016	NÃO
WOS:000318025600036	10.1097/ACM.0b013e31828af493	ACADEMIC MEDICINE	Canada	Canada	2013	SIM
WOS:000306843000029	10.1097/ACM.0b013e31825d1215	ACADEMIC MEDICINE	USA	USA	2012	SIM
WOS:000386674800032	10.1097/ACM.0000000000001203	ACADEMIC MEDICINE	USA	USA	2016	SIM
WOS:000359761100031	10.1097/ACM.0000000000000780	ACADEMIC MEDICINE	Saudi Arabia		2015
WOS:000312795900033	10.1097/ACM.0b013e3182765768	ACADEMIC MEDICINE	USA	USA	2013	SIM
WOS:000312795900030	10.1097/ACM.0b013e318277d5b2	ACADEMIC MEDICINE	USA	USA	2013	SIM
WOS:000309544000022	10.1097/ACM.0b013e3182675b08	ACADEMIC MEDICINE	Canada	Canada	2012	SIM
WOS:000372936400035	10.1097/ACM.0b013e3182675b08	ACADEMIC MEDICINE	USA	Canada	2016	NÃO
WOS:000329929500048	10.1097/ACM.0b013e3182a7a3af	ACADEMIC MEDICINE	USA	USA	2013	SIM
WOS:000325702400038	10.1097/ACM.0b013e31829a365d	ACADEMIC MEDICINE	USA	Canada	2013	NÃO
WOS:000333410400037	10.1097/ACM.0000000000000162	ACADEMIC MEDICINE	Australia	Australia	2014	SIM
WOS:000319658500030	10.1097/ACM.0b013e31828ffdcf	ACADEMIC MEDICINE	USA	Canada	2013	NÃO
WOS:000305897400027	10.1097/ACM.0b013e3182575e2e	ACADEMIC MEDICINE	USA	USA	2012	SIM
WOS:000302143200010	10.1097/ACM.0b013e318248e5c2	ACADEMIC MEDICINE	USA	USA	2012	SIM
WOS:000360998500003	10.1007/s10459-014-9568-7	ADVANCES IN HEALTH SCIENCES EDUCATION	Canada	Canada	2015	SIM
WOS:000342209800010	10.1007/s10459-013-9484-2	ADVANCES IN HEALTH SCIENCES EDUCATION	USA		2014
WOS:000326890200010	10.1007/s10459-012-9440-6	ADVANCES IN HEALTH SCIENCES EDUCATION	Canada	Canada	2013	SIM
WOS:000324105900007	10.1007/s10459-012-9399-3	ADVANCES IN HEALTH SCIENCES EDUCATION	Australia	Australia	2013	SIM
WOS:000317621400002	10.1007/s10459-012-9359-y	ADVANCES IN HEALTH SCIENCES EDUCATION	UK	Netherlands	2013	NÃO
WOS:000314767300009	10.1007/s10459-012-9358-z	ADVANCES IN HEALTH SCIENCES EDUCATION	Sweden	Sweden	2013	SIM
WOS:000310740900009	10.1007/s10459-011-9345-9	ADVANCES IN HEALTH SCIENCES EDUCATION	Taiwan	Taiwan	2012	SIM
WOS:000363973300030	10.1097/ACM.0000000000000938	ACADEMIC MEDICINE	USA	USA	2015	SIM
WOS:000363973300032	10.1097/ACM.0000000000000773	ACADEMIC MEDICINE	USA	USA	2015	SIM
WOS:000335461800033	10.1097/ACM.0000000000000200	ACADEMIC MEDICINE	Saudi Arabia	Canada	2014	NÃO
WOS:000305897400026	10.1097/ACM.0b013e31825837be	ACADEMIC MEDICINE	USA	USA	2012	SIM
WOS:000378041800031	10.1097/ACM.0000000000001053	ACADEMIC MEDICINE	USA	USA	2016	SIM
WOS:000331874100034	10.1097/ACM.0000000000000154	ACADEMIC MEDICINE	Canada	Canada	2014	SIM
WOS:000359761100032	10.1097/ACM.0000000000000702	ACADEMIC MEDICINE	Canada	Canada	2015	SIM
WOS:000305074100017	10.1097/ACM.0b013e318253cc0e	ACADEMIC MEDICINE	Netherlands	Netherlands	2012	SIM
WOS:000382669600004	10.1007/s10459-015-9664-3	ADVANCES IN HEALTH SCIENCES EDUCATION	USA	USA	2016	SIM
WOS:000370039400007	10.1007/s10459-015-9612-2	ADVANCES IN HEALTH SCIENCES EDUCATION	Belgium	Canada	2016	NÃO
WOS:000364978000014	10.1007/s10459-015-9603-3	ADVANCES IN HEALTH SCIENCES EDUCATION	Australia	Australia	2015	SIM
WOS:000364978000016	10.1007/s10459-015-9606-0	ADVANCES IN HEALTH SCIENCES EDUCATION	Netherlands	Netherlands	2015	SIM
WOS:000360998500018	10.1007/s10459-015-9588-y	ADVANCES IN HEALTH SCIENCES EDUCATION	USA	USA	2015	SIM
WOS:000352966300017	10.1007/s10459-014-9545-1	ADVANCES IN HEALTH SCIENCES EDUCATION	Germany	Germany	2015	SIM
WOS:000326890200011	10.1007/s10459-012-9439-z	ADVANCES IN HEALTH SCIENCES EDUCATION	New Zealand	New Zealand	2013	SIM
WOS:000324105900005	10.1007/s10459-012-9397-5	ADVANCES IN HEALTH SCIENCES EDUCATION	Canada	Canada	2013	SIM
WOS:000314767300007	10.1007/s10459-012-9356-1	ADVANCES IN HEALTH SCIENCES EDUCATION	Australia	Australia	2013	SIM
WOS:000305517900009	10.1007/s10459-011-9321-4	ADVANCES IN HEALTH SCIENCES EDUCATION	USA	USA	2012	SIM
WOS:000305517900002	10.1007/s10459-011-9305-4	ADVANCES IN HEALTH SCIENCES EDUCATION	Canada	Canada	2012	SIM
WOS:000388960700009	10.1007/s10459-016-9674-9	ADVANCES IN HEALTH SCIENCES EDUCATION	Ireland	Netherlands	2016	NÃO
WOS:000379168800010	10.1007/s10459-015-9657-2	ADVANCES IN HEALTH SCIENCES EDUCATION	Netherlands	Netherlands	2016	SIM
WOS:000370039400013	10.1007/s10459-015-9621-1	ADVANCES IN HEALTH SCIENCES EDUCATION	USA	USA	2016	SIM
WOS:000357644900010	10.1007/s10459-014-9559-8	ADVANCES IN HEALTH SCIENCES EDUCATION	Netherlands	Netherlands	2015	SIM
WOS:000349432900010	10.1007/s10459-014-9510-z	ADVANCES IN HEALTH SCIENCES EDUCATION	UK	UK	2015	SIM
WOS:000344625300003	10.1007/s10459-013-9492-2	ADVANCES IN HEALTH SCIENCES EDUCATION	Canada	Canada	2014	SIM
WOS:000342209800002	10.1007/s10459-013-9481-5	ADVANCES IN HEALTH SCIENCES EDUCATION	USA	USA	2014	SIM
WOS:000342209800007	10.1007/s10459-013-9488-y	ADVANCES IN HEALTH SCIENCES EDUCATION	Netherlands	Netherlands	2014	SIM
WOS:000342209800004	10.1007/s10459-013-9483-3	ADVANCES IN HEALTH SCIENCES EDUCATION	USA	USA	2014	SIM
WOS:000326890200002	10.1007/s10459-012-9428-2	ADVANCES IN HEALTH SCIENCES EDUCATION	UK	Australia	2013	NÃO
WOS:000322542000005	10.1007/s10459-012-9376-x	ADVANCES IN HEALTH SCIENCES EDUCATION	Netherlands	Netherlands	2013	SIM
WOS:000322542000008	10.1007/s10459-012-9380-1	ADVANCES IN HEALTH SCIENCES EDUCATION	Saudi Arabia	U Arab Emirates	2013	NÃO
WOS:000314767300003	10.1007/s10459-012-9352-5	ADVANCES IN HEALTH SCIENCES EDUCATION	Indonesia	Netherlands	2013	NÃO
WOS:000314767300005	10.1007/s10459-012-9354-3	ADVANCES IN HEALTH SCIENCES EDUCATION	Netherlands	Netherlands	2013	SIM
WOS:000300278200012	10.1007/s10459-011-9302-7	ADVANCES IN HEALTH SCIENCES EDUCATION	UK	Australia	2012	NÃO
WOS:000300278200010	10.1007/s10459-011-9297-0	ADVANCES IN HEALTH SCIENCES EDUCATION	Netherlands	Netherlands	2012	SIM
WOS:000364978000013	10.1007/s10459-015-9602-4	ADVANCES IN HEALTH SCIENCES EDUCATION	Canada	Canada	2015	SIM
WOS:000364978000012	10.1007/s10459-015-9601-5	ADVANCES IN HEALTH SCIENCES EDUCATION	UK	UK	2015	SIM
WOS:000357644900011	10.1007/s10459-014-9560-2	ADVANCES IN HEALTH SCIENCES EDUCATION	Poland	Poland	2015	SIM
WOS:000334678000005	10.1007/s10459-013-9455-7	ADVANCES IN HEALTH SCIENCES EDUCATION	Netherlands	Netherlands	2014	SIM
WOS:000331630200007	10.1007/s10459-013-9463-7	ADVANCES IN HEALTH SCIENCES EDUCATION	Canada	Canada	2014	SIM
WOS:000300278200009	10.1007/s10459-011-9294-3	ADVANCES IN HEALTH SCIENCES EDUCATION	USA	Netherlands	2012	NÃO
WOS:000300278200005	10.1007/s10459-011-9290-7	ADVANCES IN HEALTH SCIENCES EDUCATION	Canada	Canada	2012	SIM
WOS:000378041800030	10.1097/ACM.0000000000001133	ACADEMIC MEDICINE	USA	USA	2016	SIM
WOS:000309544000011	10.1097/ACM.0b013e3182675af2	ACADEMIC MEDICINE	Canada	Canada	2012	SIM
WOS:000316853100027	10.1097/ACM.0b013e31828589e3	ACADEMIC MEDICINE	USA	USA	2013	SIM
WOS:000309544000014	10.1097/ACM.0b013e3182674629	ACADEMIC MEDICINE	Canada	Canada	2012	SIM
WOS:000382669600009	10.1007/s10459-016-9669-6	ADVANCES IN HEALTH SCIENCES EDUCATION	Canada	Canada	2016	SIM
WOS:000364978000018	10.1007/s10459-014-9563-z	ADVANCES IN HEALTH SCIENCES EDUCATION	USA	USA	2015	SIM
WOS:000352966300012	10.1007/s10459-014-9538-0	ADVANCES IN HEALTH SCIENCES EDUCATION	Netherlands	Netherlands	2015	SIM
WOS:000352966300013	10.1007/s10459-014-9540-6	ADVANCES IN HEALTH SCIENCES EDUCATION	USA	USA	2015	SIM
WOS:000349432900009	10.1007/s10459-014-9513-9	ADVANCES IN HEALTH SCIENCES EDUCATION	Netherlands	Netherlands	2015	SIM
WOS:000342209800006	10.1007/s10459-013-9487-z	ADVANCES IN HEALTH SCIENCES EDUCATION	Netherlands	Netherlands	2014	SIM
WOS:000331630200004	10.1007/s10459-013-9457-5	ADVANCES IN HEALTH SCIENCES EDUCATION	USA	USA	2014	SIM
WOS:000324105900013	10.1007/s10459-012-9410-z	ADVANCES IN HEALTH SCIENCES EDUCATION	Australia	UK	2013	NÃO
WOS:000322542000012	10.1007/s10459-012-9386-8	ADVANCES IN HEALTH SCIENCES EDUCATION	Netherlands	Netherlands	2013	SIM
WOS:000314767300002	10.1007/s10459-011-9343-y	ADVANCES IN HEALTH SCIENCES EDUCATION	Argentina	Netherlands	2013	NÃO
WOS:000314767300006	10.1007/s10459-012-9355-2	ADVANCES IN HEALTH SCIENCES EDUCATION	Australia	Australia	2013	SIM
WOS:000360998500006	10.1007/s10459-014-9571-z	ADVANCES IN HEALTH SCIENCES EDUCATION	Canada	Canada	2015	SIM
WOS:000357644900015	10.1007/s10459-014-9566-9	ADVANCES IN HEALTH SCIENCES EDUCATION	Canada	Canada	2015	SIM
WOS:000326890200013	10.1007/s10459-013-9447-7	ADVANCES IN HEALTH SCIENCES EDUCATION	USA	USA	2013	SIM
WOS:000324105900017	10.1007/s10459-012-9415-7	ADVANCES IN HEALTH SCIENCES EDUCATION	UK	UK	2013	SIM
WOS:000322542000011	10.1007/s10459-012-9384-x	ADVANCES IN HEALTH SCIENCES EDUCATION	USA	Canada	2013	NÃO
WOS:000348808000032	10.1097/ACM.0000000000000549	ACADEMIC MEDICINE	Canada	USA	2015	NÃO
WOS:000375153500034	10.1097/ACM.0000000000001090	ACADEMIC MEDICINE	USA	USA	2016	SIM
WOS:000379168800007	10.1007/s10459-015-9654-5	ADVANCES IN HEALTH SCIENCES EDUCATION	Singapore	Australia	2016	NÃO
WOS:000379168800014	10.1007/s10459-015-9617-x	ADVANCES IN HEALTH SCIENCES EDUCATION	Canada	Canada	2016	SIM
WOS:000360998500014	10.1007/s10459-015-9582-4	ADVANCES IN HEALTH SCIENCES EDUCATION	Canada	Netherlands	2015	NÃO
WOS:000360998500011	10.1007/s10459-014-9576-7	ADVANCES IN HEALTH SCIENCES EDUCATION	Canada	Netherlands	2015	NÃO
WOS:000360998500008	10.1007/s10459-014-9573-x	ADVANCES IN HEALTH SCIENCES EDUCATION	Canada	Canada	2015	SIM
WOS:000349432900018	10.1007/s10459-014-9524-6	ADVANCES IN HEALTH SCIENCES EDUCATION	UK	Netherlands	2015	NÃO
WOS:000339155200004	10.1007/s10459-013-9473-5	ADVANCES IN HEALTH SCIENCES EDUCATION	Finland	Finland	2014	SIM
WOS:000326890200003	10.1007/s10459-012-9431-7	ADVANCES IN HEALTH SCIENCES EDUCATION	Canada	Canada	2013	SIM
WOS:000326890200016	10.1007/s10459-013-9450-z	ADVANCES IN HEALTH SCIENCES EDUCATION	Netherlands	Netherlands	2013	SIM
WOS:000322542000002	10.1007/s10459-012-9372-1	ADVANCES IN HEALTH SCIENCES EDUCATION	UK	Canada	2013	NÃO
WOS:000382669600003	10.1007/s10459-015-9663-4	ADVANCES IN HEALTH SCIENCES EDUCATION	Australia	Australia	2016	SIM
WOS:000379168800008	10.1007/s10459-015-9655-4	ADVANCES IN HEALTH SCIENCES EDUCATION	Canada	Canada	2016	SIM
WOS:000349432900016	10.1007/s10459-014-9522-8	ADVANCES IN HEALTH SCIENCES EDUCATION	Canada	Canada	2015	SIM
WOS:000342209800003	10.1007/s10459-013-9482-4	ADVANCES IN HEALTH SCIENCES EDUCATION	Canada	USA	2014	NÃO
WOS:000324105900016	10.1007/s10459-012-9414-8	ADVANCES IN HEALTH SCIENCES EDUCATION	Canada	Canada	2013	SIM
WOS:000338210000033	10.1097/ACM.0000000000000284	ACADEMIC MEDICINE	Canada	Canada	2014	SIM
WOS:000319658500031	10.1097/ACM.0b013e31828f898f	ACADEMIC MEDICINE	Canada	Canada	2013	SIM
WOS:000364978000015	10.1007/s10459-015-9604-2	ADVANCES IN HEALTH SCIENCES EDUCATION	Netherlands	Netherlands	2015	SIM
WOS:000360998500002	10.1007/s10459-014-9556-y	ADVANCES IN HEALTH SCIENCES EDUCATION	Netherlands		2015
WOS:000352966300009	10.1007/s10459-014-9535-3	ADVANCES IN HEALTH SCIENCES EDUCATION	South Africa	Netherlands	2015	NÃO
WOS:000349432900005	10.1007/s10459-014-9506-8	ADVANCES IN HEALTH SCIENCES EDUCATION	Israel	Israel	2015	SIM
WOS:000331630200003	10.1007/s10459-013-9456-6	ADVANCES IN HEALTH SCIENCES EDUCATION	USA	USA	2014	SIM
WOS:000317621400003	10.1007/s10459-012-9363-2	ADVANCES IN HEALTH SCIENCES EDUCATION	USA	USA	2013	SIM
WOS:000317621400010	10.1007/s10459-012-9369-9	ADVANCES IN HEALTH SCIENCES EDUCATION	Switzerland	Switzerland	2013	SIM
WOS:000308356700009	10.1007/s10459-011-9333-0	ADVANCES IN HEALTH SCIENCES EDUCATION	USA	USA	2012	SIM
WOS:000308356700004	10.1007/s10459-011-9326-z	ADVANCES IN HEALTH SCIENCES EDUCATION	Canada	Canada	2012	SIM
WOS:000300278200008	10.1007/s10459-011-9293-4	ADVANCES IN HEALTH SCIENCES EDUCATION	USA		2012
WOS:000388960700010	10.1007/s10459-016-9675-8	ADVANCES IN HEALTH SCIENCES EDUCATION	USA	USA	2016	SIM
WOS:000382669600005	10.1007/s10459-016-9665-x	ADVANCES IN HEALTH SCIENCES EDUCATION	Australia	Australia	2016	SIM
WOS:000379168800003	10.1007/s10459-015-9642-9	ADVANCES IN HEALTH SCIENCES EDUCATION	Austria	Netherlands	2016	NÃO
WOS:000373085800011	10.1007/s10459-015-9639-4	ADVANCES IN HEALTH SCIENCES EDUCATION	Australia	Australia	2016	SIM
WOS:000364978000006	10.1007/s10459-015-9594-0	ADVANCES IN HEALTH SCIENCES EDUCATION	Portugal	USA	2015	NÃO
WOS:000360998500005	10.1007/s10459-014-9570-0	ADVANCES IN HEALTH SCIENCES EDUCATION	Peoples R China	Peoples R China	2015	SIM
WOS:000357644900008	10.1007/s10459-014-9554-0	ADVANCES IN HEALTH SCIENCES EDUCATION	Finland	Finland	2015	SIM
WOS:000339155200008	10.1007/s10459-013-9485-1	ADVANCES IN HEALTH SCIENCES EDUCATION	Canada	Canada	2014	SIM
WOS:000331630200005	10.1007/s10459-013-9459-3	ADVANCES IN HEALTH SCIENCES EDUCATION	Canada	Netherlands	2014	NÃO
WOS:000326890200004	10.1007/s10459-012-9429-1	ADVANCES IN HEALTH SCIENCES EDUCATION	Switzerland	Netherlands	2013	NÃO
WOS:000305517900006	10.1007/s10459-011-9315-2	ADVANCES IN HEALTH SCIENCES EDUCATION	Saudi Arabia	Saudi Arabia	2012	SIM
WOS:000343897500035	10.1097/ACM.0000000000000502	ACADEMIC MEDICINE	USA	USA	2014	SIM
WOS:000329929500049	10.1097/ACM.0b013e3182a6a7ce	ACADEMIC MEDICINE	Canada	USA	2013	NÃO
WOS:000305897400020	10.1097/ACM.0b013e3182580648	ACADEMIC MEDICINE	UK	UK	2012	SIM
WOS:000388960700005	10.1007/s10459-016-9712-7	ADVANCES IN HEALTH SCIENCES EDUCATION	Canada	Canada	2016	SIM
WOS:000388960700003	10.1007/s10459-015-9648-3	ADVANCES IN HEALTH SCIENCES EDUCATION	Canada	Canada	2016	SIM
WOS:000388960700017	10.1007/s10459-015-9658-1	ADVANCES IN HEALTH SCIENCES EDUCATION	Portugal		2016
WOS:000379168800006	10.1007/s10459-015-9652-7	ADVANCES IN HEALTH SCIENCES EDUCATION	UK	UK	2016	SIM
WOS:000370039400010	10.1007/s10459-015-9618-9	ADVANCES IN HEALTH SCIENCES EDUCATION	UK	UK	2016	SIM
WOS:000370039400012	10.1007/s10459-015-9620-2	ADVANCES IN HEALTH SCIENCES EDUCATION	Canada	Canada	2016	SIM
WOS:000364978000003	10.1007/s10459-015-9592-2	ADVANCES IN HEALTH SCIENCES EDUCATION	USA	USA	2015	SIM
WOS:000360998500013	10.1007/s10459-014-9578-5	ADVANCES IN HEALTH SCIENCES EDUCATION	UK	UK	2015	SIM
WOS:000352966300006	10.1007/s10459-014-9532-6	ADVANCES IN HEALTH SCIENCES EDUCATION	Australia	Australia	2015	SIM
WOS:000349432900004	10.1007/s10459-014-9505-9	ADVANCES IN HEALTH SCIENCES EDUCATION	Ghana	Ghana	2015	SIM
WOS:000324105900011	10.1007/s10459-012-9408-6	ADVANCES IN HEALTH SCIENCES EDUCATION	Switzerland	Switzerland	2013	SIM
WOS:000308356700008	10.1007/s10459-011-9331-2	ADVANCES IN HEALTH SCIENCES EDUCATION	Canada	Canada	2012	SIM
WOS:000379168800005	10.1007/s10459-015-9651-8	ADVANCES IN HEALTH SCIENCES EDUCATION	Canada	Netherlands	2016	NÃO
WOS:000360998500012	10.1007/s10459-014-9577-6	ADVANCES IN HEALTH SCIENCES EDUCATION	Netherlands	Netherlands	2015	SIM
WOS:000357644900004	10.1007/s10459-014-9549-x	ADVANCES IN HEALTH SCIENCES EDUCATION	USA	USA	2015	SIM
WOS:000357644900016	10.1007/s10459-014-9567-8	ADVANCES IN HEALTH SCIENCES EDUCATION	Netherlands	Netherlands	2015	SIM
WOS:000339155200007	10.1007/s10459-013-9480-6	ADVANCES IN HEALTH SCIENCES EDUCATION	Canada	Canada	2014	SIM
WOS:000334678000004	10.1007/s10459-013-9469-1	ADVANCES IN HEALTH SCIENCES EDUCATION	New Zealand	New Zealand	2014	SIM
WOS:000324105900004	10.1007/s10459-012-9393-9	ADVANCES IN HEALTH SCIENCES EDUCATION	Austria	Austria	2013	SIM
WOS:000322542000010	10.1007/s10459-012-9383-y	ADVANCES IN HEALTH SCIENCES EDUCATION	UK	UK	2013	SIM
WOS:000308356700010	10.1007/s10459-011-9334-z	ADVANCES IN HEALTH SCIENCES EDUCATION	UK	UK	2012	SIM
WOS:000370039400009	10.1007/s10459-015-9616-y	ADVANCES IN HEALTH SCIENCES EDUCATION	Germany	Germany	2016	SIM
WOS:000360998500016	10.1007/s10459-015-9585-1	ADVANCES IN HEALTH SCIENCES EDUCATION	Canada	Netherlands	2015	NÃO
WOS:000357644900018	10.1007/s10459-014-9551-3	ADVANCES IN HEALTH SCIENCES EDUCATION	USA		2015
WOS:000357644900014	10.1007/s10459-014-9564-y	ADVANCES IN HEALTH SCIENCES EDUCATION	Sweden	Sweden	2015	SIM
WOS:000322542000014	10.1007/s10459-012-9390-z	ADVANCES IN HEALTH SCIENCES EDUCATION	Portugal	Portugal	2013	SIM
WOS:000314767300004	10.1007/s10459-012-9351-6	ADVANCES IN HEALTH SCIENCES EDUCATION	UK	UK	2013	SIM
WOS:000379168800015	10.1007/s10459-015-9623-z	ADVANCES IN HEALTH SCIENCES EDUCATION	Canada	USA	2016	NÃO
WOS:000373085800002	10.1007/s10459-015-9626-9	ADVANCES IN HEALTH SCIENCES EDUCATION	New Zealand	Australia	2016	NÃO
WOS:000370039400008	10.1007/s10459-015-9613-1	ADVANCES IN HEALTH SCIENCES EDUCATION	Netherlands	Netherlands	2016	SIM
WOS:000364978000007	10.1007/s10459-015-9595-z	ADVANCES IN HEALTH SCIENCES EDUCATION	Turkey	Turkey	2015	SIM
WOS:000364978000010	10.1007/s10459-015-9599-8	ADVANCES IN HEALTH SCIENCES EDUCATION	Canada	Canada	2015	SIM
WOS:000364978000017	10.1007/s10459-014-9558-9	ADVANCES IN HEALTH SCIENCES EDUCATION	Canada	Canada	2015	SIM
WOS:000360998500020	10.1007/s10459-015-9589-x	ADVANCES IN HEALTH SCIENCES EDUCATION	Netherlands	Netherlands	2015	SIM
WOS:000344625300007	10.1007/s10459-014-9499-3	ADVANCES IN HEALTH SCIENCES EDUCATION	Sweden	Sweden	2014	SIM
WOS:000344625300005	10.1007/s10459-014-9495-7	ADVANCES IN HEALTH SCIENCES EDUCATION	Australia	Australia	2014	SIM
WOS:000331630200009	10.1007/s10459-013-9466-4	ADVANCES IN HEALTH SCIENCES EDUCATION	Canada	Canada	2014	SIM
WOS:000326890200014	10.1007/s10459-013-9448-6	ADVANCES IN HEALTH SCIENCES EDUCATION	Italy	Italy	2013	SIM
WOS:000326890200006	10.1007/s10459-012-9433-5	ADVANCES IN HEALTH SCIENCES EDUCATION	USA	USA	2013	SIM
WOS:000324105900018	10.1007/s10459-012-9427-3	ADVANCES IN HEALTH SCIENCES EDUCATION	Spain	Canada	2013	NÃO
WOS:000305517900010	10.1007/s10459-011-9320-5	ADVANCES IN HEALTH SCIENCES EDUCATION	Canada	Netherlands	2012	NÃO
WOS:000388960700013	10.1007/s10459-016-9677-6	ADVANCES IN HEALTH SCIENCES EDUCATION	Denmark	Denmark	2016	SIM
WOS:000382669600007	10.1007/s10459-016-9667-8	ADVANCES IN HEALTH SCIENCES EDUCATION	UK	UK	2016	SIM
WOS:000373085800005	10.1007/s10459-015-9629-6	ADVANCES IN HEALTH SCIENCES EDUCATION	UK	UK	2016	SIM
WOS:000370039400006	10.1007/s10459-015-9611-3	ADVANCES IN HEALTH SCIENCES EDUCATION	New Zealand	New Zealand	2016	SIM
WOS:000352966300010	10.1007/s10459-014-9536-2	ADVANCES IN HEALTH SCIENCES EDUCATION	USA	USA	2015	SIM
WOS:000349432900007	10.1007/s10459-014-9509-5	ADVANCES IN HEALTH SCIENCES EDUCATION	USA	Canada	2015	NÃO
WOS:000339155200005	10.1007/s10459-013-9477-1	ADVANCES IN HEALTH SCIENCES EDUCATION	Netherlands	Netherlands	2014	SIM
WOS:000331630200002	10.1007/s10459-013-9454-8	ADVANCES IN HEALTH SCIENCES EDUCATION	Denmark	Denmark	2014	SIM
WOS:000322542000006	10.1007/s10459-012-9377-9	ADVANCES IN HEALTH SCIENCES EDUCATION	USA	USA	2013	SIM
WOS:000310740900007	10.1007/s10459-011-9342-z	ADVANCES IN HEALTH SCIENCES EDUCATION	UK	UK	2012	SIM
WOS:000388960700011	10.1007/s10459-016-9676-7	ADVANCES IN HEALTH SCIENCES EDUCATION	Netherlands	Netherlands	2016	SIM
WOS:000382669600008	10.1007/s10459-016-9668-7	ADVANCES IN HEALTH SCIENCES EDUCATION	Denmark		2016
WOS:000379168800004	10.1007/s10459-015-9650-9	ADVANCES IN HEALTH SCIENCES EDUCATION	Netherlands	Netherlands	2016	SIM
WOS:000379168800011	10.1007/s10459-015-9659-0	ADVANCES IN HEALTH SCIENCES EDUCATION	Australia	Australia	2016	SIM
WOS:000379168800012	10.1007/s10459-015-9661-6	ADVANCES IN HEALTH SCIENCES EDUCATION	Denmark	Denmark	2016	SIM
WOS:000370039400005	10.1007/s10459-015-9610-4	ADVANCES IN HEALTH SCIENCES EDUCATION	Netherlands	Netherlands	2016	SIM
WOS:000364978000011	10.1007/s10459-015-9600-6	ADVANCES IN HEALTH SCIENCES EDUCATION	UK	UK	2015	SIM
WOS:000357644900005	10.1007/s10459-014-9550-4	ADVANCES IN HEALTH SCIENCES EDUCATION	Canada		2015
WOS:000352966300004	10.1007/s10459-014-9530-8	ADVANCES IN HEALTH SCIENCES EDUCATION	Australia	Australia	2015	SIM
WOS:000339155200003	10.1007/s10459-013-9471-7	ADVANCES IN HEALTH SCIENCES EDUCATION	Switzerland	Switzerland	2014	SIM
WOS:000326890200009	10.1007/s10459-012-9437-1	ADVANCES IN HEALTH SCIENCES EDUCATION	UK	Netherlands	2013	NÃO
WOS:000308356700011	10.1007/s10459-011-9335-y	ADVANCES IN HEALTH SCIENCES EDUCATION	Canada	Canada	2012	SIM
WOS:000373085800010	10.1007/s10459-015-9638-5	ADVANCES IN HEALTH SCIENCES EDUCATION	Taiwan	Taiwan	2016	SIM
WOS:000360998500017	10.1007/s10459-015-9586-0	ADVANCES IN HEALTH SCIENCES EDUCATION	Canada	Canada	2015	SIM
WOS:000357644900007	10.1007/s10459-014-9553-1	ADVANCES IN HEALTH SCIENCES EDUCATION	UK	UK	2015	SIM
WOS:000357644900012	10.1007/s10459-014-9561-1	ADVANCES IN HEALTH SCIENCES EDUCATION	Netherlands	Netherlands	2015	SIM
WOS:000349432900015	10.1007/s10459-014-9525-5	ADVANCES IN HEALTH SCIENCES EDUCATION	USA	USA	2015	SIM
WOS:000342209800005	10.1007/s10459-013-9486-0	ADVANCES IN HEALTH SCIENCES EDUCATION	Canada	Canada	2014	SIM
WOS:000334678000006	10.1007/s10459-013-9464-6	ADVANCES IN HEALTH SCIENCES EDUCATION	Canada	Canada	2014	SIM
WOS:000326890200007	10.1007/s10459-012-9434-4	ADVANCES IN HEALTH SCIENCES EDUCATION	USA	USA	2013	SIM
WOS:000324105900012	10.1007/s10459-012-9409-5	ADVANCES IN HEALTH SCIENCES EDUCATION	Canada	Canada	2013	SIM
WOS:000322542000007	10.1007/s10459-012-9379-7	ADVANCES IN HEALTH SCIENCES EDUCATION	USA	USA	2013	SIM
WOS:000310740900002	10.1007/s10459-011-9324-1	ADVANCES IN HEALTH SCIENCES EDUCATION	New Zealand	New Zealand	2012	SIM
WOS:000308356700002	10.1007/s10459-011-9322-3	ADVANCES IN HEALTH SCIENCES EDUCATION	Canada	Canada	2012	SIM
WOS:000305517900007	10.1007/s10459-011-9316-1	ADVANCES IN HEALTH SCIENCES EDUCATION	Australia	Australia	2012	SIM
WOS:000373085800007	10.1007/s10459-015-9633-x	ADVANCES IN HEALTH SCIENCES EDUCATION	Canada	Canada	2016	SIM
WOS:000373085800009	10.1007/s10459-015-9637-6	ADVANCES IN HEALTH SCIENCES EDUCATION	USA	USA	2016	SIM
WOS:000370039400014	10.1007/s10459-015-9622-0	ADVANCES IN HEALTH SCIENCES EDUCATION	Canada	Canada	2016	SIM
WOS:000352966300016	10.1007/s10459-014-9543-3	ADVANCES IN HEALTH SCIENCES EDUCATION	Netherlands	Netherlands	2015	SIM
WOS:000352966300005	10.1007/s10459-014-9531-7	ADVANCES IN HEALTH SCIENCES EDUCATION	USA	USA	2015	SIM
WOS:000349432900002	10.1007/s10459-014-9503-y	ADVANCES IN HEALTH SCIENCES EDUCATION	Singapore	Netherlands	2015	NÃO
WOS:000349432900008	10.1007/s10459-014-9512-x	ADVANCES IN HEALTH SCIENCES EDUCATION	Canada	USA	2015	NÃO
WOS:000344625300004	10.1007/s10459-014-9493-9	ADVANCES IN HEALTH SCIENCES EDUCATION	UK	UK	2014	SIM
WOS:000324105900010	10.1007/s10459-012-9406-8	ADVANCES IN HEALTH SCIENCES EDUCATION	Netherlands	Netherlands	2013	SIM
WOS:000324105900008	10.1007/s10459-012-9403-y	ADVANCES IN HEALTH SCIENCES EDUCATION	Netherlands	Netherlands	2013	SIM
WOS:000324105900009	10.1007/s10459-012-9404-x	ADVANCES IN HEALTH SCIENCES EDUCATION	Canada	Canada	2013	SIM
WOS:000317621400006	10.1007/s10459-012-9364-1	ADVANCES IN HEALTH SCIENCES EDUCATION	Netherlands	Netherlands	2013	SIM
WOS:000310740900012	10.1007/s10459-012-9350-7	ADVANCES IN HEALTH SCIENCES EDUCATION	Switzerland	Switzerland	2012	SIM
WOS:000310740900008	10.1007/s10459-011-9344-x	ADVANCES IN HEALTH SCIENCES EDUCATION	Netherlands	Netherlands	2012	SIM
WOS:000391072500001	10.1186/s12909-016-0834-7	BMC MEDICAL EDUCATION	Saudi Arabia	Saudi Arabia	2016	SIM
WOS:000380827700001	10.1186/s12909-016-0716-z	BMC MEDICAL EDUCATION	UK	UK	2016	SIM
WOS:000380283900001	10.1186/s12909-016-0711-4	BMC MEDICAL EDUCATION	Canada	Canada	2016	SIM
WOS:000379806500006	10.1186/s12909-016-0697-y	BMC MEDICAL EDUCATION	Germany	Germany	2016	SIM
WOS:000374130400001	10.1186/s12909-016-0631-3	BMC MEDICAL EDUCATION	New Zealand	New Zealand	2016	SIM
WOS:000373334500001	10.1186/s12909-016-0623-3	BMC MEDICAL EDUCATION	Netherlands	Netherlands	2016	SIM
WOS:000371764700001	10.1186/s12909-016-0608-2	BMC MEDICAL EDUCATION	USA	USA	2016	SIM
WOS:000370078600002	10.1186/s12909-016-0567-7	BMC MEDICAL EDUCATION	South Africa	South Africa	2016	SIM
WOS:000369162500001	10.1186/s12909-016-0539-y	BMC MEDICAL EDUCATION	Lebanon	Lebanon	2016	SIM
WOS:000365644100002	10.1186/s12909-015-0494-z	BMC MEDICAL EDUCATION	Australia	Australia	2015	SIM
WOS:000363449600001	10.1186/s12909-015-0452-9	BMC MEDICAL EDUCATION	Ireland	Ireland	2015	SIM
WOS:000361506800001	10.1186/s12909-015-0438-7	BMC MEDICAL EDUCATION	UK	UK	2015	SIM
WOS:000357005600001	10.1186/s12909-015-0397-z	BMC MEDICAL EDUCATION	Canada	Canada	2015	SIM
WOS:000352188300001	10.1186/s12909-015-0344-z	BMC MEDICAL EDUCATION	Australia	Australia	2015	SIM
WOS:000351033900001	10.1186/s12909-015-0307-4	BMC MEDICAL EDUCATION	Australia	Australia	2015	SIM
WOS:000209769000001	10.1186/s12909-014-0277-y	BMC MEDICAL EDUCATION	Croatia	Croatia	2014	SIM
WOS:000345787800001	10.1186/1472-6920-14-234	BMC MEDICAL EDUCATION	Australia	Australia	2014	SIM
WOS:000340008200001	10.1186/1472-6920-14-150	BMC MEDICAL EDUCATION	Kuwait	Saudi Arabia	2014	NÃO
WOS:000340007500001	10.1186/1472-6920-14-137	BMC MEDICAL EDUCATION	Germany	Germany	2014	SIM
WOS:000338792400001	10.1186/1472-6920-14-133	BMC MEDICAL EDUCATION	Peoples R China	Peoples R China	2014	SIM
WOS:000334464200001	10.1186/1472-6920-14-58	BMC MEDICAL EDUCATION	USA	USA	2014	SIM
WOS:000334385600001	10.1186/1472-6920-14-36	BMC MEDICAL EDUCATION	Switzerland	USA	2014	NÃO
WOS:000328497100003	10.1186/1472-6920-13-158	BMC MEDICAL EDUCATION	Japan	Japan	2013	SIM
WOS:000323132500001	10.1186/1472-6920-13-98	BMC MEDICAL EDUCATION	Netherlands	Netherlands	2013	SIM
WOS:000321000100001	10.1186/1472-6920-13-85	BMC MEDICAL EDUCATION	UK	UK	2013	SIM
WOS:000320043900001	10.1186/1472-6920-13-77	BMC MEDICAL EDUCATION	South Africa	South Africa	2013	SIM
WOS:000318561800001	10.1186/1472-6920-13-3	BMC MEDICAL EDUCATION	USA	UK	2013	NÃO
WOS:000317360300002	10.1186/1472-6920-13-47	BMC MEDICAL EDUCATION	Denmark	Denmark	2013	SIM
WOS:000313319400001	10.1186/1472-6920-12-103	BMC MEDICAL EDUCATION	Australia	Australia	2012	SIM
WOS:000306899500001	10.1186/1472-6920-12-40	BMC MEDICAL EDUCATION	Nigeria	Nigeria	2012	SIM
WOS:000307960300001	10.1186/1472-6920-12-58	BMC MEDICAL EDUCATION	Belgium	Belgium	2012	SIM
WOS:000388960700007	10.1007/s10459-016-9685-6	ADVANCES IN HEALTH SCIENCES EDUCATION	South Korea	South Korea	2016	SIM
WOS:000382669600006	10.1007/s10459-016-9666-9	ADVANCES IN HEALTH SCIENCES EDUCATION	Canada	Canada	2016	SIM
WOS:000360998500009	10.1007/s10459-014-9574-9	ADVANCES IN HEALTH SCIENCES EDUCATION	Canada	Canada	2015	SIM
WOS:000357644900002	10.1007/s10459-014-9547-z	ADVANCES IN HEALTH SCIENCES EDUCATION	Canada	Canada	2015	SIM
WOS:000339155200006	10.1007/s10459-013-9479-z	ADVANCES IN HEALTH SCIENCES EDUCATION	Canada	Canada	2014	SIM
WOS:000326890200015	10.1007/s10459-013-9449-5	ADVANCES IN HEALTH SCIENCES EDUCATION	Brazil	Portugal	2013	NÃO
WOS:000324105900014	10.1007/s10459-012-9411-y	ADVANCES IN HEALTH SCIENCES EDUCATION	Canada	Canada	2013	SIM
WOS:000317621400009	10.1007/s10459-012-9368-x	ADVANCES IN HEALTH SCIENCES EDUCATION	Netherlands	UK	2013	NÃO
WOS:000322542000003	10.1007/s10459-012-9374-z	ADVANCES IN HEALTH SCIENCES EDUCATION	USA	USA	2013	SIM
WOS:000310740900011	10.1007/s10459-012-9349-0	ADVANCES IN HEALTH SCIENCES EDUCATION	Netherlands	Netherlands	2012	SIM
WOS:000310740900006	10.1007/s10459-011-9341-0	ADVANCES IN HEALTH SCIENCES EDUCATION	Canada	Canada	2012	SIM
WOS:000363300900003	10.1186/s12909-015-0468-1	BMC MEDICAL EDUCATION	Germany	Germany	2015	SIM
WOS:000391072200001	10.1186/s12909-016-0831-x	BMC MEDICAL EDUCATION	Australia	Australia	2016	SIM
WOS:000386033600004	10.1186/s12909-016-0785-z	BMC MEDICAL EDUCATION	Netherlands	Netherlands	2016	SIM
WOS:000383339600001	10.1186/s12909-016-0750-x	BMC MEDICAL EDUCATION	USA	Japan	2016	NÃO
WOS:000383338300001	10.1186/s12909-016-0753-7	BMC MEDICAL EDUCATION	Japan	Japan	2016	SIM
WOS:000383337200003	10.1186/s12909-016-0749-3	BMC MEDICAL EDUCATION	Sweden	Sweden	2016	SIM
WOS:000380827500001	10.1186/s12909-016-0688-z	BMC MEDICAL EDUCATION	Netherlands	Netherlands	2016	SIM
WOS:000376716900001	10.1186/s12909-016-0669-2	BMC MEDICAL EDUCATION	Canada	Canada	2016	SIM
WOS:000376497500002	10.1186/s12909-016-0672-7	BMC MEDICAL EDUCATION	South Korea	South Korea	2016	SIM
WOS:000375684400001	10.1186/s12909-016-0650-0	BMC MEDICAL EDUCATION	Ghana	Netherlands	2016	NÃO
WOS:000374924700001	10.1186/s12909-016-0649-6	BMC MEDICAL EDUCATION	France	France	2016	SIM
WOS:000369162700002	10.1186/s12909-016-0570-z	BMC MEDICAL EDUCATION	Australia	Australia	2016	SIM
WOS:000337312100004	10.1186/1472-6920-14-101	BMC MEDICAL EDUCATION	USA	USA	2014	SIM
WOS:000368390600002	10.1186/s12909-016-0546-z	BMC MEDICAL EDUCATION	Peoples R China	Peoples R China	2016	SIM
WOS:000367434400002	10.1186/s12909-015-0520-1	BMC MEDICAL EDUCATION	Australia	UK	2015	NÃO
WOS:000361812900001	10.1186/s12909-015-0434-y	BMC MEDICAL EDUCATION	Australia	Australia	2015	SIM
WOS:000360960700001	10.1186/s12909-015-0382-6	BMC MEDICAL EDUCATION	Saudi Arabia	Saudi Arabia	2015	SIM
WOS:000359451300001	10.1186/s12909-015-0410-6	BMC MEDICAL EDUCATION	Ethiopia	Netherlands	2015	NÃO
WOS:000356575000001	10.1186/s12909-015-0391-5	BMC MEDICAL EDUCATION	Germany	Germany	2015	SIM
WOS:000353019900001	10.1186/s12909-015-0336-z	BMC MEDICAL EDUCATION	Netherlands	Netherlands	2015	SIM
WOS:000350540900001	10.1186/s12909-015-0290-9	BMC MEDICAL EDUCATION	USA	USA	2015	SIM
WOS:000350541000001	10.1186/s12909-015-0289-2	BMC MEDICAL EDUCATION	Netherlands	Netherlands	2015	SIM
WOS:000345790800001	10.1186/s12909-014-0243-8	BMC MEDICAL EDUCATION	Canada	Canada	2014	SIM
WOS:000342643700001	10.1186/1472-6920-14-191	BMC MEDICAL EDUCATION	UK	UK	2014	SIM
WOS:000337314500001	10.1186/1472-6920-14-109	BMC MEDICAL EDUCATION	UK	UK	2014	SIM
WOS:000335248200001	10.1186/1472-6920-14-74	BMC MEDICAL EDUCATION	Peoples R China	Peoples R China	2014	SIM
WOS:000330056100001	10.1186/1472-6920-13-172	BMC MEDICAL EDUCATION	Netherlands	Netherlands	2013	SIM
WOS:000328497100004	10.1186/1472-6920-13-159	BMC MEDICAL EDUCATION	Australia	Australia	2013	SIM
WOS:000325791000001	10.1186/1472-6920-13-135	BMC MEDICAL EDUCATION	Australia	Australia	2013	SIM
WOS:000320873600001	10.1186/1472-6920-13-73	BMC MEDICAL EDUCATION	Uganda	Canada	2013	NÃO
WOS:000313563300001	10.1186/1472-6920-13-1	BMC MEDICAL EDUCATION	Germany	Germany	2013	SIM
WOS:000313320000001	10.1186/1472-6920-12-120	BMC MEDICAL EDUCATION	Canada	Canada	2012	SIM
WOS:000313319600001	10.1186/1472-6920-12-114	BMC MEDICAL EDUCATION	Indonesia	Australia	2012	NÃO
WOS:000311610300002	10.1186/1472-6920-12-97	BMC MEDICAL EDUCATION	Netherlands	Netherlands	2012	SIM
WOS:000311609500001	10.1186/1472-6920-12-53	BMC MEDICAL EDUCATION	Netherlands	Mexico	2012	NÃO
WOS:000308371100001	10.1186/1472-6920-12-20	BMC MEDICAL EDUCATION	Netherlands	Netherlands	2012	SIM
WOS:000307959600001	10.1186/1472-6920-12-29	BMC MEDICAL EDUCATION	Australia	Canada	2012	NÃO
WOS:000307226200001	10.1186/1472-6920-12-39	BMC MEDICAL EDUCATION	South Korea	South Korea	2012	SIM
WOS:000387728500002	10.1186/s12909-016-0810-2	BMC MEDICAL EDUCATION	South Africa	South Africa	2016	SIM
WOS:000386033500001	10.1186/s12909-016-0796-9	BMC MEDICAL EDUCATION	USA	USA	2016	SIM
WOS:000381818500001	10.1186/s12909-016-0723-0	BMC MEDICAL EDUCATION	Grenada		2016
WOS:000379806900002	10.1186/s12909-016-0699-9	BMC MEDICAL EDUCATION	Germany	Switzerland	2016	NÃO
WOS:000378477000002	10.1186/s12909-016-0680-7	BMC MEDICAL EDUCATION	UK	UK	2016	SIM
WOS:000377171200001	10.1186/s12909-016-0670-9	BMC MEDICAL EDUCATION	Lebanon	Lebanon	2016	SIM
WOS:000371126800001	10.1186/s12909-016-0594-4	BMC MEDICAL EDUCATION	Germany	Germany	2016	SIM
WOS:000370078600001	10.1186/s12909-016-0591-7	BMC MEDICAL EDUCATION	Denmark	Denmark	2016	SIM
WOS:000369944800001	10.1186/s12909-016-0583-7	BMC MEDICAL EDUCATION	Lebanon	Lebanon	2016	SIM
WOS:000366171800001	10.1186/s12909-015-0502-3	BMC MEDICAL EDUCATION	Colombia	Spain	2015	NÃO
WOS:000363300600002	10.1186/s12909-015-0465-4	BMC MEDICAL EDUCATION	New Zealand	New Zealand	2015	SIM
WOS:000300156400001	10.1186/1472-6920-12-5	BMC MEDICAL EDUCATION	Sweden	Sweden	2012	SIM
WOS:000361168700001	10.1186/s12909-015-0427-x	BMC MEDICAL EDUCATION	Denmark	Denmark	2015	SIM
WOS:000360676000002	10.1186/s12909-015-0423-1	BMC MEDICAL EDUCATION	UK	UK	2015	SIM
WOS:000357073300001	10.1186/s12909-015-0390-6	BMC MEDICAL EDUCATION	USA	USA	2015	SIM
WOS:000356233500001	10.1186/s12909-015-0381-7	BMC MEDICAL EDUCATION	Germany	Germany	2015	SIM
WOS:000353982700006	10.1186/1472-6920-14-S1-S6	BMC MEDICAL EDUCATION	Sweden	Sweden	2014	SIM
WOS:000347352800001	10.1186/s12909-014-0260-7	BMC MEDICAL EDUCATION	Australia	Australia	2014	SIM
WOS:000345782900001	10.1186/1472-6920-14-211	BMC MEDICAL EDUCATION	Netherlands	Netherlands	2014	SIM
WOS:000342644500002	10.1186/1472-6920-14-197	BMC MEDICAL EDUCATION	Australia	Australia	2014	SIM
WOS:000335590100001	10.1186/1472-6920-14-90	BMC MEDICAL EDUCATION	Australia	Australia	2014	SIM
WOS:000335590800001	10.1186/1472-6920-14-91	BMC MEDICAL EDUCATION	USA	USA	2014	SIM
WOS:000334459600001	10.1186/1472-6920-14-50	BMC MEDICAL EDUCATION	Peoples R China	Peoples R China	2014	SIM
WOS:000328497100001	10.1186/1472-6920-13-156	BMC MEDICAL EDUCATION	USA	Japan	2013	NÃO
WOS:000324529900001	10.1186/1472-6920-13-119	BMC MEDICAL EDUCATION	USA	USA	2013	SIM
WOS:000321517100001	10.1186/1472-6920-13-49	BMC MEDICAL EDUCATION	Denmark	Denmark	2013	SIM
WOS:000315149100001	10.1186/1472-6920-13-8	BMC MEDICAL EDUCATION	Taiwan	Taiwan	2013	SIM
WOS:000313563200001	10.1186/1472-6920-12-127	BMC MEDICAL EDUCATION	Taiwan	Taiwan	2012	SIM
WOS:000312780700001	10.1186/1472-6920-12-102	BMC MEDICAL EDUCATION	Slovenia	Slovenia	2012	SIM
WOS:000311141500001	10.1186/1472-6920-12-50	BMC MEDICAL EDUCATION	Saudi Arabia	Egypt	2012	NÃO
WOS:000300770400001	10.1186/1472-6920-12-2	BMC MEDICAL EDUCATION	Ireland	Ireland	2012	SIM
WOS:000320873700001	10.1186/1472-6920-13-82	BMC MEDICAL EDUCATION	Japan	Japan	2013	SIM
WOS:000389276500002	10.1186/s12909-016-0825-8	BMC MEDICAL EDUCATION	Germany	Germany	2016	SIM
WOS:000379806900004	10.1186/s12909-016-0704-3	BMC MEDICAL EDUCATION	Indonesia	Netherlands	2016	NÃO
WOS:000377165200001	10.1186/s12909-016-0677-2	BMC MEDICAL EDUCATION	Australia	Australia	2016	SIM
WOS:000375684600001	10.1186/s12909-016-0651-z	BMC MEDICAL EDUCATION	UK	UK	2016	SIM
WOS:000374743400003	10.1186/s12909-016-0645-x	BMC MEDICAL EDUCATION	Australia	Australia	2016	SIM
WOS:000374744100001	10.1186/s12909-016-0626-0	BMC MEDICAL EDUCATION	Uganda	Uganda	2016	SIM
WOS:000373334300001	10.1186/s12909-016-0624-2	BMC MEDICAL EDUCATION	Thailand	Thailand	2016	SIM
WOS:000372575100001	10.1186/s12909-016-0617-1	BMC MEDICAL EDUCATION	Tanzania	Tanzania	2016	SIM
WOS:000370078600004	10.1186/s12909-016-0581-9	BMC MEDICAL EDUCATION	USA	USA	2016	SIM
WOS:000369944500001	10.1186/s12909-016-0574-8	BMC MEDICAL EDUCATION	USA	USA	2016	SIM
WOS:000369216900001	10.1186/s12909-016-0566-8	BMC MEDICAL EDUCATION	Australia	Australia	2016	SIM
WOS:000369162500003	10.1186/s12909-016-0558-8	BMC MEDICAL EDUCATION	Italy	Italy	2016	SIM
WOS:000367052300001	10.1186/s12909-015-0499-7	BMC MEDICAL EDUCATION	Mexico	Mexico	2015	SIM
WOS:000364185100001	10.1186/s12909-015-0475-2	BMC MEDICAL EDUCATION	South Africa	South Africa	2015	SIM
WOS:000358357100002	10.1186/s12909-015-0395-1	BMC MEDICAL EDUCATION	UK	UK	2015	SIM
WOS:000342643200001	10.1186/1472-6920-14-189	BMC MEDICAL EDUCATION	Brazil	Brazil	2014	SIM
WOS:000340974200001	10.1186/1472-6920-14-180	BMC MEDICAL EDUCATION	Australia	Australia	2014	SIM
WOS:000338363200001	10.1186/1472-6920-14-117	BMC MEDICAL EDUCATION	Netherlands	Netherlands	2014	SIM
WOS:000337312100003	10.1186/1472-6920-14-100	BMC MEDICAL EDUCATION	Australia	Australia	2014	SIM
WOS:000335476600001	10.1186/1472-6920-14-84	BMC MEDICAL EDUCATION	USA	USA	2014	SIM
WOS:000334461800001	10.1186/1472-6920-14-52	BMC MEDICAL EDUCATION	Australia	Australia	2014	SIM
WOS:000334454500001	10.1186/1472-6920-14-38	BMC MEDICAL EDUCATION	Australia	Australia	2014	SIM
WOS:000334377500001	10.1186/1472-6920-14-15	BMC MEDICAL EDUCATION	Germany	Germany	2014	SIM
WOS:000328493600001	10.1186/1472-6920-13-145	BMC MEDICAL EDUCATION	Taiwan	Taiwan	2013	SIM
WOS:000328497400001	10.1186/1472-6920-13-160	BMC MEDICAL EDUCATION	Slovenia	Slovenia	2013	SIM
WOS:000322492800001	10.1186/1472-6920-13-100	BMC MEDICAL EDUCATION	Japan	Japan	2013	SIM
WOS:000321764300001	10.1186/1472-6920-13-97	BMC MEDICAL EDUCATION	Canada	Canada	2013	SIM
WOS:000318563800001	10.1186/1472-6920-13-60	BMC MEDICAL EDUCATION	Germany	Germany	2013	SIM
WOS:000315147400001	10.1186/1472-6920-12-93	BMC MEDICAL EDUCATION	UK	UK	2012	SIM
WOS:000315774800001	10.1186/1472-6920-13-25	BMC MEDICAL EDUCATION	Netherlands	Netherlands	2013	SIM
WOS:000315152200001	10.1186/1472-6920-13-24	BMC MEDICAL EDUCATION	Yemen	Yemen	2013	SIM
WOS:000305183800002	10.1186/1472-6920-12-24	BMC MEDICAL EDUCATION	Germany	Germany	2012	SIM
WOS:000386033100002	10.1186/s12909-016-0775-1	BMC MEDICAL EDUCATION	Spain	Spain	2016	SIM
WOS:000386032700002	10.1186/s12909-016-0792-0	BMC MEDICAL EDUCATION	Germany	Germany	2016	SIM
WOS:000383338800001	10.1186/s12909-016-0719-9	BMC MEDICAL EDUCATION	Thailand	Vietnam	2016	NÃO
WOS:000381819600005	10.1186/s12909-016-0727-9	BMC MEDICAL EDUCATION	Netherlands	Netherlands	2016	SIM
WOS:000381818500004	10.1186/s12909-016-0724-z	BMC MEDICAL EDUCATION	Canada	Canada	2016	SIM
WOS:000379807300001	10.1186/s12909-016-0698-x	BMC MEDICAL EDUCATION	UK	UK	2016	SIM
WOS:000379806500001	10.1186/s12909-016-0695-0	BMC MEDICAL EDUCATION	Canada	Canada	2016	SIM
WOS:000379803300001	10.1186/s12909-016-0682-5	BMC MEDICAL EDUCATION	South Korea	South Korea	2016	SIM
WOS:000375990100001	10.1186/s12909-016-0668-3	BMC MEDICAL EDUCATION	Peoples R China	Peoples R China	2016	SIM
WOS:000373333300001	10.1186/s12909-016-0621-5	BMC MEDICAL EDUCATION	Netherlands	Netherlands	2016	SIM
WOS:000371764600001	10.1186/s12909-016-0579-3	BMC MEDICAL EDUCATION	India	India	2016	SIM
WOS:000367145200001	10.1186/s12909-015-0515-y	BMC MEDICAL EDUCATION	Australia	Australia	2015	SIM
WOS:000361029600002	10.1186/s12909-015-0426-y	BMC MEDICAL EDUCATION	New Zealand	New Zealand	2015	SIM
WOS:000359451500001	10.1186/s12909-015-0414-2	BMC MEDICAL EDUCATION	Sweden	Sweden	2015	SIM
WOS:000358357100003	10.1186/s12909-015-0392-4	BMC MEDICAL EDUCATION	Canada	Canada	2015	SIM
WOS:000356414800001	10.1186/s12909-015-0364-8	BMC MEDICAL EDUCATION	Netherlands	Netherlands	2015	SIM
WOS:000350509900003	10.1186/s12909-015-0285-6	BMC MEDICAL EDUCATION	UK	UK	2015	SIM
WOS:000342028600001	10.1186/1472-6920-14-184	BMC MEDICAL EDUCATION	Canada	Spain	2014	NÃO
WOS:000340973000001	10.1186/1472-6920-14-167	BMC MEDICAL EDUCATION	Australia	Australia	2014	SIM
WOS:000334469900002	10.1186/1472-6920-14-78	BMC MEDICAL EDUCATION	USA	USA	2014	SIM
WOS:000334468300001	10.1186/1472-6920-14-72	BMC MEDICAL EDUCATION	Australia	Australia	2014	SIM
WOS:000334458500001	10.1186/1472-6920-14-47	BMC MEDICAL EDUCATION	USA		2014
WOS:000334456500003	10.1186/1472-6920-14-44	BMC MEDICAL EDUCATION	Saudi Arabia	Netherlands	2014	NÃO
WOS:000334455900001	10.1186/1472-6920-14-41	BMC MEDICAL EDUCATION	Ireland	Ireland	2014	SIM
WOS:000328492700001	10.1186/1472-6920-13-136	BMC MEDICAL EDUCATION	Canada	Canada	2013	SIM
WOS:000325790800001	10.1186/1472-6920-13-134	BMC MEDICAL EDUCATION	Sweden	Sweden	2013	SIM
WOS:000325790000001	10.1186/1472-6920-13-123	BMC MEDICAL EDUCATION	Netherlands	Netherlands	2013	SIM
WOS:000320874100001	10.1186/1472-6920-13-86	BMC MEDICAL EDUCATION	UK	UK	2013	SIM
WOS:000318563600002	10.1186/1472-6920-13-59	BMC MEDICAL EDUCATION	Canada	Canada	2013	SIM
WOS:000315148600001	10.1186/1472-6920-13-2	BMC MEDICAL EDUCATION	Australia	Australia	2013	SIM
WOS:000314111200001	10.1186/1472-6920-12-126	BMC MEDICAL EDUCATION	Saudi Arabia	Saudi Arabia	2012	SIM
WOS:000307959700001	10.1186/1472-6920-12-36	BMC MEDICAL EDUCATION	Australia	Australia	2012	SIM
WOS:000300156500001	10.1186/1472-6920-12-6	BMC MEDICAL EDUCATION	Switzerland	Netherlands	2012	NÃO
WOS:000391072300001	10.1186/s12909-016-0837-4	BMC MEDICAL EDUCATION	Sweden	Sweden	2016	SIM
WOS:000391072400001	10.1186/s12909-016-0835-6	BMC MEDICAL EDUCATION	USA	USA	2016	SIM
WOS:000381819400001	10.1186/s12909-016-0735-9	BMC MEDICAL EDUCATION	Brazil	Brazil	2016	SIM
WOS:000381819400003	10.1186/s12909-016-0738-6	BMC MEDICAL EDUCATION	Sweden	Sweden	2016	SIM
WOS:000375990000001	10.1186/s12909-016-0666-5	BMC MEDICAL EDUCATION	Sweden	Sweden	2016	SIM
WOS:000353439700001	10.1186/s12909-015-0354-x	BMC Medical Education	Germany	Germany	2015	SIM
WOS:000351903300001	10.1186/s12909-015-0343-0	BMC MEDICAL EDUCATION	UK	UK	2015	SIM
WOS:000351033900002	10.1186/s12909-015-0315-4	BMC MEDICAL EDUCATION	Australia	Australia	2015	SIM
WOS:000345788200001	10.1186/1472-6920-14-236	BMC MEDICAL EDUCATION	South Africa	South Africa	2014	SIM
WOS:000347348000001	10.1186/1472-6920-14-230	BMC MEDICAL EDUCATION	UK	UK	2014	SIM
WOS:000342643900001	10.1186/1472-6920-14-193	BMC MEDICAL EDUCATION	Australia	Australia	2014	SIM
WOS:000339017500001	10.1186/1472-6920-14-138	BMC MEDICAL EDUCATION	Australia	Australia	2014	SIM
WOS:000339016400001	10.1186/1472-6920-14-108	BMC MEDICAL EDUCATION	Peoples R China	Peoples R China	2014	SIM
WOS:000337312600002	10.1186/1472-6920-14-104	BMC MEDICAL EDUCATION	Germany	Germany	2014	SIM
WOS:000337310800001	10.1186/1472-6920-14-95	BMC MEDICAL EDUCATION	UK	UK	2014	SIM
WOS:000334465700001	10.1186/1472-6920-14-61	BMC MEDICAL EDUCATION	Netherlands	Netherlands	2014	SIM
WOS:000334459000002	10.1186/1472-6920-14-49	BMC MEDICAL EDUCATION	Sweden	Sweden	2014	SIM
WOS:000334381300001	10.1186/1472-6920-14-25	BMC MEDICAL EDUCATION	Brazil	Brazil	2014	SIM
WOS:000330058400003	10.1186/1472-6920-14-7	BMC MEDICAL EDUCATION	UK	UK	2014	SIM
WOS:000328498000001	10.1186/1472-6920-13-163	BMC MEDICAL EDUCATION	Peoples R China	Peoples R China	2013	SIM
WOS:000328493500001	10.1186/1472-6920-13-144	BMC MEDICAL EDUCATION	Australia	Australia	2013	SIM
WOS:000324764900001	10.1186/1472-6920-13-130	BMC MEDICAL EDUCATION	Peoples R China	Peoples R China	2013	SIM
WOS:000324764000001	10.1186/1472-6920-13-124	BMC MEDICAL EDUCATION	UK	UK	2013	SIM
WOS:000315775100002	10.1186/1472-6920-13-28	BMC MEDICAL EDUCATION	Germany	Germany	2013	SIM
WOS:000315151700001	10.1186/1472-6920-13-22	BMC MEDICAL EDUCATION	Netherlands	Netherlands	2013	SIM
WOS:000313296100001	10.1186/1472-6920-12-100	BMC MEDICAL EDUCATION	Saudi Arabia	Saudi Arabia	2012	SIM
WOS:000312780900001	10.1186/1472-6920-12-106	BMC MEDICAL EDUCATION	Brazil	Brazil	2012	SIM
WOS:000310139800001	10.1186/1472-6920-12-84	BMC MEDICAL EDUCATION	Japan	Japan	2012	SIM
WOS:000309392400001	10.1186/1472-6920-12-49	BMC MEDICAL EDUCATION	South Africa	South Africa	2012	SIM
WOS:000306339100001	10.1186/1472-920-12-31	BMC MEDICAL EDUCATION	South Africa	Saudi Arabia	2012	NÃO
WOS:000389277100001	10.1186/s12909-016-0829-4	BMC MEDICAL EDUCATION	Australia	Australia	2016	SIM
WOS:000389276200001	10.1186/s12909-016-0826-7	BMC Medical Education	Lebanon	Lebanon	2016	SIM
WOS:000389275900002	10.1186/s12909-016-0808-9	BMC MEDICAL EDUCATION	USA	USA	2016	SIM
WOS:000387728700001	10.1186/s12909-016-0802-2	BMC MEDICAL EDUCATION	Australia	Australia	2016	SIM
WOS:000384493700004	10.1186/s12909-016-0768-0	BMC MEDICAL EDUCATION	Singapore	Singapore	2016	SIM
WOS:000383338000002	10.1186/s12909-016-0758-2	BMC MEDICAL EDUCATION	Taiwan	Taiwan	2016	SIM
WOS:000381818900001	10.1186/s12909-016-0728-8	BMC MEDICAL EDUCATION	Ireland	Ireland	2016	SIM
WOS:000380282700003	10.1186/s12909-016-0710-5	BMC MEDICAL EDUCATION	UK	UK	2016	SIM
WOS:000379806900001	10.1186/s12909-016-0689-y	BMC MEDICAL EDUCATION	Australia	Australia	2016	SIM
WOS:000375685100004	10.1186/s12909-016-0667-4	BMC MEDICAL EDUCATION	Slovenia	Slovenia	2016	SIM
WOS:000373671100001	10.1186/s12909-016-0630-4	BMC MEDICAL EDUCATION	Canada	Canada	2016	SIM
WOS:000371765300001	10.1186/s12909-016-0607-3	BMC MEDICAL EDUCATION	South Africa	South Africa	2016	SIM
WOS:000369161300001	10.1186/s12909-016-0552-1	BMC MEDICAL EDUCATION	Peoples R China	Peoples R China	2016	SIM
WOS:000364548200001	10.1186/s12909-015-0484-1	BMC MEDICAL EDUCATION	Netherlands	Netherlands	2015	SIM
WOS:000361168600001	10.1186/s12909-015-0432-0	BMC MEDICAL EDUCATION	USA	USA	2015	SIM
WOS:000358766300003	10.1186/s12909-015-0405-3	BMC MEDICAL EDUCATION	Rwanda	Belgium	2015	NÃO
WOS:000355990100001	10.1186/s12909-015-0385-3	BMC MEDICAL EDUCATION	New Zealand	New Zealand	2015	SIM
WOS:000350540900002	10.1186/s12909-015-0292-7	BMC MEDICAL EDUCATION	Germany	Germany	2015	SIM
WOS:000350509900002	10.1186/s12909-014-0282-1	BMC MEDICAL EDUCATION	Australia	Australia	2015	SIM
WOS:000345786300001	10.1186/1472-6920-14-228	BMC MEDICAL EDUCATION	South Africa	South Africa	2014	SIM
WOS:000345786100001	10.1186/1472-6920-14-226	BMC MEDICAL EDUCATION	Taiwan	Taiwan	2014	SIM
WOS:000342028900001	10.1186/1472-6920-14-188	BMC MEDICAL EDUCATION	Israel	Israel	2014	SIM
WOS:000340973600001	10.1186/1472-6920-14-173	BMC MEDICAL EDUCATION	Spain	Spain	2014	SIM
WOS:000340972200001	10.1186/1472-6920-14-161	BMC MEDICAL EDUCATION	Australia	Australia	2014	SIM
WOS:000337312600001	10.1186/1472-6920-14-103	BMC MEDICAL EDUCATION	France	France	2014	SIM
WOS:000337311500001	10.1186/1472-6920-14-97	BMC MEDICAL EDUCATION	Pakistan	Canada	2014	NÃO
WOS:000336065600001	10.1186/1472-6920-14-93	BMC MEDICAL EDUCATION	Canada	Canada	2014	SIM
WOS:000334464900002	10.1186/1472-6920-14-60	BMC MEDICAL EDUCATION	Canada	USA	2014	NÃO
WOS:000330059700001	10.1186/1472-6920-14-9	BMC MEDICAL EDUCATION	Uganda	Uganda	2014	SIM
WOS:000325791200001	10.1186/1472-6920-13-138	BMC MEDICAL EDUCATION	Germany	Germany	2013	SIM
WOS:000325790700001	10.1186/1472-6920-13-132	BMC MEDICAL EDUCATION	UK	Netherlands	2013	NÃO
WOS:000323969800001	10.1186/1472-6920-13-115	BMC MEDICAL EDUCATION	Canada	Canada	2013	SIM
WOS:000323233300001	10.1186/1472-6920-13-108	BMC MEDICAL EDUCATION	Taiwan	Taiwan	2013	SIM
WOS:000313295800001	10.1186/1472-6920-12-98	BMC MEDICAL EDUCATION	Vietnam	Netherlands	2012	NÃO
WOS:000386033100001	10.1186/s12909-016-0797-8	BMC MEDICAL EDUCATION	Canada	Canada	2016	SIM
WOS:000384494500006	10.1186/s12909-016-0778-y	BMC MEDICAL EDUCATION	France	France	2016	SIM
WOS:000384493100001	10.1186/s12909-016-0767-1	BMC MEDICAL EDUCATION	Netherlands	Netherlands	2016	SIM
WOS:000383337800003	10.1186/s12909-016-0744-8	BMC MEDICAL EDUCATION	USA	USA	2016	SIM
WOS:000380282800001	10.1186/s12909-016-0713-2	BMC MEDICAL EDUCATION	Denmark	Denmark	2016	SIM
WOS:000379807100001	10.1186/s12909-016-0702-5	BMC MEDICAL EDUCATION	Australia	Australia	2016	SIM
WOS:000379806500003	10.1186/s12909-016-0694-1	BMC MEDICAL EDUCATION	South Africa	UK	2016	NÃO
WOS:000374924700004	10.1186/s12909-016-0628-y	BMC MEDICAL EDUCATION	South Korea	South Korea	2016	SIM
WOS:000374130600001	10.1186/s12909-016-0640-2	BMC MEDICAL EDUCATION	Canada	Canada	2016	SIM
WOS:000374130400002	10.1186/s12909-016-0632-2	BMC MEDICAL EDUCATION	Netherlands	Netherlands	2016	SIM
WOS:000365337000001	10.1186/s12909-015-0489-9	BMC MEDICAL EDUCATION	Australia	Australia	2015	SIM
WOS:000364184700002	10.1186/s12909-015-0479-y	BMC MEDICAL EDUCATION	Saudi Arabia	Saudi Arabia	2015	SIM
WOS:000362321500001	10.1186/s12909-015-0446-7	BMC MEDICAL EDUCATION	Australia	Australia	2015	SIM
WOS:000361812900002	10.1186/s12909-015-0440-0	BMC MEDICAL EDUCATION	Peoples R China	Peoples R China	2015	SIM
WOS:000359622400001	10.1186/s12909-015-0412-4	BMC MEDICAL EDUCATION	Saudi Arabia	Australia	2015	NÃO
WOS:000350540900006	10.1186/s12909-015-0296-3	BMC MEDICAL EDUCATION	Sweden	Germany	2015	NÃO
WOS:000350541500001	10.1186/s12909-015-0304-7	BMC MEDICAL EDUCATION	Iraq	Iraq	2015	SIM
WOS:000347349100001	10.1186/s12909-014-0248-3	BMC MEDICAL EDUCATION	Ireland	Ireland	2014	SIM
WOS:000345791000001	10.1186/s12909-014-0244-7	BMC MEDICAL EDUCATION	Australia	Australia	2014	SIM
WOS:000345781800001	10.1186/1472-6920-14-199	BMC MEDICAL EDUCATION	UK	UK	2014	SIM
WOS:000341451900001	10.1186/1472-6920-14-158	BMC MEDICAL EDUCATION	Canada	Canada	2014	SIM
WOS:000338368100001	10.1186/1472-6920-14-92	BMC MEDICAL EDUCATION	Portugal	Portugal	2014	SIM
WOS:000338364900001	10.1186/1472-6920-14-120	BMC MEDICAL EDUCATION	Spain	UK	2014	NÃO
WOS:000338362900001	10.1186/1472-6920-14-116	BMC MEDICAL EDUCATION	UK	UK	2014	SIM
WOS:000334467800002	10.1186/1472-6920-14-71	BMC MEDICAL EDUCATION	Germany	Germany	2014	SIM
WOS:000334457900001	10.1186/1472-6920-14-46	BMC MEDICAL EDUCATION	Spain	Spain	2014	SIM
WOS:000330056100003	10.1186/1472-6920-13-174	BMC MEDICAL EDUCATION	South Africa		2013
WOS:000330054400001	10.1186/1472-6920-13-166	BMC MEDICAL EDUCATION	France	France	2013	SIM
WOS:000328498200001	10.1186/1472-6920-13-165	BMC MEDICAL EDUCATION	Germany	Germany	2013	SIM
WOS:000317360500001	10.1186/1472-6920-13-48	BMC MEDICAL EDUCATION	UK	UK	2013	SIM
WOS:000315774600001	10.1186/1472-6920-13-19	BMC MEDICAL EDUCATION	Spain	Spain	2013	SIM
WOS:000315774400002	10.1186/1472-6920-13-15	BMC MEDICAL EDUCATION	Germany	Germany	2013	SIM
WOS:000311776000001	10.1186/1472-6920-12-111	BMC MEDICAL EDUCATION	Australia	Australia	2012	SIM
WOS:000311141900001	10.1186/1472-6920-12-74	BMC MEDICAL EDUCATION	Canada	Canada	2012	SIM
WOS:000311141200001	10.1186/1472-6920-12-48	BMC MEDICAL EDUCATION	Japan	USA	2012	NÃO
WOS:000309054400001	10.1186/1472-6920-12-62	BMC MEDICAL EDUCATION	UK	UK	2012	SIM
WOS:000304418100001	10.1186/1472-6920-12-10	BMC MEDICAL EDUCATION	UK	UK	2012	SIM
WOS:000391072600001	10.1186/s12909-016-0833-8	BMC MEDICAL EDUCATION	Germany	Germany	2016	SIM
WOS:000383339700001	10.1186/s12909-016-0765-3	BMC MEDICAL EDUCATION	Poland	Ireland	2016	NÃO
WOS:000383338000001	10.1186/s12909-016-0755-5	BMC MEDICAL EDUCATION	USA	USA	2016	SIM
WOS:000376717200001	10.1186/s12909-016-0676-3	BMC MEDICAL EDUCATION	UK	Malaysia	2016	NÃO
WOS:000369619700001	10.1186/s12909-016-0582-8	BMC MEDICAL EDUCATION	Tanzania	Tanzania	2016	SIM
WOS:000369161300002	10.1186/s12909-015-0523-y	BMC MEDICAL EDUCATION	UK	UK	2016	SIM
WOS:000368389500001	10.1186/s12909-016-0525-4	BMC MEDICAL EDUCATION	Australia	Australia	2016	SIM
WOS:000364376100001	10.1186/s12909-015-0483-2	BMC MEDICAL EDUCATION	Australia	Australia	2015	SIM
WOS:000361506800002	10.1186/s12909-015-0433-z	BMC MEDICAL EDUCATION	Malaysia	Malaysia	2015	SIM
WOS:000361280100001	10.1186/s12909-015-0439-6	BMC MEDICAL EDUCATION	Germany	USA	2015	NÃO
WOS:000360195900001	10.1186/s12909-015-0425-z	BMC MEDICAL EDUCATION	USA	USA	2015	SIM
WOS:000360195500001	10.1186/s12909-015-0411-5	BMC MEDICAL EDUCATION	Italy	Italy	2015	SIM
WOS:000359622400002	10.1186/s12909-015-0413-3	BMC MEDICAL EDUCATION	Germany	Germany	2015	SIM
WOS:000358357100001	10.1186/s12909-015-0401-7	BMC MEDICAL EDUCATION	USA	Guatemala	2015	NÃO
WOS:000355990200001	10.1186/s12909-015-0324-3	BMC MEDICAL EDUCATION	UK		2015
WOS:000353632400001	10.1186/s12909-015-0327-0	BMC MEDICAL EDUCATION	Malaysia	Malaysia	2015	SIM
WOS:000345791300001	10.1186/s12909-014-0247-4	BMC MEDICAL EDUCATION	USA	Peoples R China	2014	NÃO
WOS:000345783700001	10.1186/1472-6920-14-215	BMC MEDICAL EDUCATION	Denmark	Denmark	2014	SIM
WOS:000342643400001	10.1186/1472-6920-14-190	BMC MEDICAL EDUCATION	USA	USA	2014	SIM
WOS:000342028200001	10.1186/1472-6920-14-181	BMC MEDICAL EDUCATION	Canada	Canada	2014	SIM
WOS:000340973400001	10.1186/1472-6920-14-171	BMC MEDICAL EDUCATION	USA	USA	2014	SIM
WOS:000337312100001	10.1186/1472-6920-14-98	BMC MEDICAL EDUCATION	Peoples R China	Peoples R China	2014	SIM
WOS:000334378500001	10.1186/1472-6920-14-18	BMC MEDICAL EDUCATION	USA		2014
WOS:000330056100002	10.1186/1472-6920-13-173	BMC MEDICAL EDUCATION	Australia	Australia	2013	SIM
WOS:000330057400001	10.1186/1472-6920-14-1	BMC MEDICAL EDUCATION	USA	Netherlands	2014	NÃO
WOS:000330058400001	10.1186/1472-6920-14-5	BMC MEDICAL EDUCATION	India	USA	2014	NÃO
WOS:000328492900001	10.1186/1472-6920-13-137	BMC MEDICAL EDUCATION	Canada	Canada	2013	SIM
WOS:000328493300001	10.1186/1472-6920-13-142	BMC MEDICAL EDUCATION	Taiwan	Taiwan	2013	SIM
WOS:000323575900001	10.1186/1472-6920-13-112	BMC MEDICAL EDUCATION	Canada	Canada	2013	SIM
WOS:000318563400001	10.1186/1472-6920-13-55	BMC MEDICAL EDUCATION	Canada	Netherlands	2013	NÃO
WOS:000316219100001	10.1186/1472-6920-13-33	BMC MEDICAL EDUCATION	Australia	Spain	2013	NÃO
WOS:000313562800001	10.1186/1472-6920-12-81	BMC MEDICAL EDUCATION	Spain	Sri Lanka	2012	NÃO
WOS:000314109800001	10.1186/1472-6920-12-66	BMC MEDICAL EDUCATION	Sri Lanka	Sri Lanka	2012	SIM
WOS:000311940800001	10.1186/1472-6920-12-113	BMC MEDICAL EDUCATION	Sri Lanka	UK	2012	NÃO
WOS:000311610500001	10.1186/1472-6920-12-104	BMC MEDICAL EDUCATION	Germany	Germany	2012	SIM
WOS:000391072200002	10.1186/s12909-016-0832-9	BMC MEDICAL EDUCATION	Greece	Greece	2016	SIM
WOS:000389276400002	10.1186/s12909-016-0824-9	BMC MEDICAL EDUCATION	South Korea	South Korea	2016	SIM
WOS:000386032700001	10.1186/s12909-016-0777-z	BMC MEDICAL EDUCATION	Australia	Australia	2016	SIM
WOS:000384494500001	10.1186/s12909-016-0773-3	BMC MEDICAL EDUCATION	USA	USA	2016	SIM
WOS:000378477000001	10.1186/s12909-16-0685-2	BMC MEDICAL EDUCATION	UK	UK	2016	SIM
WOS:000375684900001	10.1186/s12909-016-0664-7	BMC MEDICAL EDUCATION	USA	USA	2016	SIM
WOS:000371126800003	10.1186/s12909-016-0598-0	BMC MEDICAL EDUCATION	Australia	Australia	2016	SIM
WOS:000369162500002	10.1186/s12909-016-0560-1	BMC MEDICAL EDUCATION	Netherlands	Netherlands	2016	SIM
WOS:000365644100001	10.1186/s12909-015-0488-x	BMC MEDICAL EDUCATION	USA	USA	2015	SIM
WOS:000365643300001	10.1186/s12909-015-0473-4	BMC MEDICAL EDUCATION	UK	UK	2015	SIM
WOS:000362840700002	10.1186/s12909-015-0461-8	BMC MEDICAL EDUCATION	Germany	Germany	2015	SIM
WOS:000361936800002	10.1186/s12909-015-0430-2	BMC MEDICAL EDUCATION	Germany	Germany	2015	SIM
WOS:000359184100001	10.1186/s12909-015-0389-z	BMC MEDICAL EDUCATION	Germany	Germany	2015	SIM
WOS:000359451800001	10.1186/s12909-015-0416-0	BMC MEDICAL EDUCATION	Netherlands	Netherlands	2015	SIM
WOS:000359396400001	10.1186/s12909-015-0419-x	BMC MEDICAL EDUCATION	UK	UK	2015	SIM
WOS:000358766200001	10.1186/s12909-015-0388-0	BMC MEDICAL EDUCATION	USA	USA	2015	SIM
WOS:000354844600001	10.1186/s12909-015-0363-9	BMC MEDICAL EDUCATION	Canada	Canada	2015	SIM
WOS:000209591600001	10.1186/s12909-014-0240-y	BMC MEDICAL EDUCATION	UK	UK	2014	SIM
WOS:000351505900001	10.1186/s12909-015-0335-0	BMC MEDICAL EDUCATION	Canada	Canada	2015	SIM
WOS:000351505500001	10.1186/s12909-015-0300-y	BMC MEDICAL EDUCATION	Turkey	Turkey	2015	SIM
WOS:000350468500001	10.1186/s12909-014-0269-y	BMC MEDICAL EDUCATION	Cameroon	Cameroon	2014	SIM
WOS:000347348200001	10.1186/1472-6920-14-235	BMC MEDICAL EDUCATION	USA	USA	2014	SIM
WOS:000340970600001	10.1186/1472-6920-14-143	BMC MEDICAL EDUCATION	Portugal	Portugal	2014	SIM
WOS:000339516400001	10.1186/1472-6920-14-146	BMC MEDICAL EDUCATION	South Africa	South Africa	2014	SIM
WOS:000339017900001	10.1186/1472-6920-14-140	BMC MEDICAL EDUCATION	Switzerland	Switzerland	2014	SIM
WOS:000337313400002	10.1186/1472-6920-14-106	BMC MEDICAL EDUCATION	Italy	Italy	2014	SIM
WOS:000328493900001	10.1186/1472-6920-13-146	BMC MEDICAL EDUCATION	Canada	Canada	2013	SIM
WOS:000319427000001	10.1186/1472-6920-13-74	BMC MEDICAL EDUCATION	Japan	Japan	2013	SIM
WOS:000319727400001	10.1186/1472-6920-13-76	BMC MEDICAL EDUCATION	Netherlands	Netherlands	2013	SIM
WOS:000319426300001	10.1186/1472-6920-13-66	BMC MEDICAL EDUCATION	Taiwan	Taiwan	2013	SIM
WOS:000316218400001	10.1186/1472-6920-13-23	BMC MEDICAL EDUCATION	Germany	Switzerland	2013	NÃO
WOS:000315150100001	10.1186/1472-6920-13-12	BMC MEDICAL EDUCATION	UK	UK	2013	SIM
WOS:000313562400001	10.1186/1472-6920-12-38	BMC MEDICAL EDUCATION	Australia	Australia	2012	SIM
WOS:000306900200001	10.1186/1472-6920-12-51	BMC MEDICAL EDUCATION	Australia	Australia	2012	SIM
WOS:000306476000001	10.1186/1472-6920-12-33	BMC MEDICAL EDUCATION	USA	USA	2012	SIM
WOS:000302340400001	10.1186/1472-6920-12-13	BMC MEDICAL EDUCATION	Syria	Syria	2012	SIM
WOS:000386033800001	10.1186/s12909-016-0800-4	BMC MEDICAL EDUCATION	South Africa	South Africa	2016	SIM
WOS:000377171100001	10.1186/s12909-016-0675-4	BMC MEDICAL EDUCATION	Canada	Canada	2016	SIM
WOS:000375685100002	10.1186/s12909-016-0665-6	BMC MEDICAL EDUCATION	USA	USA	2016	SIM
WOS:000375685100003	10.1186/s12909-016-0657-6	BMC MEDICAL EDUCATION	UK	UK	2016	SIM
WOS:000374743400001	10.1186/s12909-016-0641-1	BMC MEDICAL EDUCATION	USA	USA	2016	SIM
WOS:000373333700001	10.1186/s12909-016-0622-4	BMC MEDICAL EDUCATION	Kenya	Kenya	2016	SIM
WOS:000372796300001	10.1186/s12909-016-0620-6	BMC MEDICAL EDUCATION	Denmark	Denmark	2016	SIM
WOS:000371765600001	10.1186/s12909-016-0612-6	BMC MEDICAL EDUCATION	Jordan	Jordan	2016	SIM
WOS:000369163100001	10.1186/s12909-016-0564-x	BMC MEDICAL EDUCATION	Austria	Austria	2016	SIM
WOS:000368390500001	10.1186/s12909-016-0547-y	BMC MEDICAL EDUCATION	Canada	Canada	2016	SIM
WOS:000367434000001	10.1186/s12909-015-0522-z	BMC MEDICAL EDUCATION	Sweden	Sweden	2015	SIM
WOS:000369717100001	10.1186/s12909-015-0371-9	BMC MEDICAL EDUCATION	UK	UK	2015	SIM
WOS:000357257700001	10.1186/s12909-015-0372-8	BMC MEDICAL EDUCATION	UK	UK	2015	SIM
WOS:000356415200001	10.1186/s12909-015-0375-5	BMC MEDICAL EDUCATION	Canada	Canada	2015	SIM
WOS:000356415300001	10.1186/s12909-015-0376-4	BMC MEDICAL EDUCATION	Netherlands	Netherlands	2015	SIM
WOS:000352341400001	10.1186/s12909-015-0311-8	BMC MEDICAL EDUCATION	Germany	Germany	2015	SIM
WOS:000350541600001	10.1186/s12909-015-0301-x	BMC MEDICAL EDUCATION	Ireland	Ireland	2015	SIM
WOS:000350510400002	10.1186/s12909-015-0284-7	BMC MEDICAL EDUCATION	Australia	Australia	2015	SIM
WOS:000350468300001	10.1186/s12909-014-0264-3	BMC MEDICAL EDUCATION	Ireland	Ireland	2014	SIM
WOS:000342643900002	10.1186/1472-6920-14-194	BMC MEDICAL EDUCATION	Australia	Australia	2014	SIM
WOS:000340974000001	10.1186/1472-6920-14-176	BMC MEDICAL EDUCATION	Netherlands	Netherlands	2014	SIM
WOS:000340971200001	10.1186/1472-6920-14-151	BMC MEDICAL EDUCATION	UK	UK	2014	SIM
WOS:000340971500001	10.1186/1472-6920-14-155	BMC MEDICAL EDUCATION	Turkey	Turkey	2014	SIM
WOS:000339074600001	10.1186/1472-6920-14-139	BMC MEDICAL EDUCATION	Canada	Canada	2014	SIM
WOS:000330056400001	10.1186/1472-6920-13-175	BMC MEDICAL EDUCATION	Sri Lanka	Sri Lanka	2013	SIM
WOS:000328497700001	10.1186/1472-6920-13-161	BMC MEDICAL EDUCATION	Netherlands	Netherlands	2013	SIM
WOS:000328496800001	10.1186/1472-6920-13-155	BMC MEDICAL EDUCATION	Australia	Australia	2013	SIM
WOS:000325790700002	10.1186/1472-6920-13-133	BMC MEDICAL EDUCATION	Saudi Arabia	Saudi Arabia	2013	SIM
WOS:000320433300001	10.1186/1472-6920-13-64	BMC MEDICAL EDUCATION	Ghana	USA	2013	NÃO
WOS:000318562700001	10.1186/1472-6920-13-52	BMC MEDICAL EDUCATION	Norway	Norway	2013	SIM
WOS:000317359700001	10.1186/1472-6920-13-32	BMC MEDICAL EDUCATION	UK	UK	2013	SIM
WOS:000317360000001	10.1186/1472-6920-13-42	BMC MEDICAL EDUCATION	Sri Lanka	Sri Lanka	2013	SIM
WOS:000315151500001	10.1186/1472-6920-13-21	BMC MEDICAL EDUCATION	Romania	Sweden	2013	NÃO
WOS:000315148300001	10.1186/1472-6920-12-124	BMC MEDICAL EDUCATION	UK	UK	2012	SIM
WOS:000311142300001	10.1186/1472-6920-12-75	BMC MEDICAL EDUCATION	Belgium	Belgium	2012	SIM
WOS:000307960100001	10.1186/1472-6920-12-55	BMC MEDICAL EDUCATION	USA	USA	2012	SIM
WOS:000303325300001	10.1186/1472-6920-12-15	BMC MEDICAL EDUCATION	UK	UK	2012	SIM
WOS:000303106300001	10.1186/1472-6920-12-17	BMC MEDICAL EDUCATION	Canada	Canada	2012	SIM
WOS:000389276100001	10.1186/s12909-016-0820-0	BMC MEDICAL EDUCATION	USA	Rwanda	2016	NÃO
WOS:000386033100003	10.1186/s12909-016-0795-x	BMC MEDICAL EDUCATION	Canada	USA	2016	NÃO
WOS:000385450800003	10.1186/s12909-016-0786-y	BMC MEDICAL EDUCATION	Israel	Israel	2016	SIM
WOS:000381818700001	10.1186/s12909-016-0731-0	BMC MEDICAL EDUCATION	Australia	Australia	2016	SIM
WOS:000381818400001	10.1186/s12909-016-0715-0	BMC MEDICAL EDUCATION	Netherlands	Netherlands	2016	SIM
WOS:000380827800002	10.1186/s12909-016-0721-2	BMC MEDICAL EDUCATION	Sweden	Sweden	2016	SIM
WOS:000375685500002	10.1186/s12909-016-0654-9	BMC MEDICAL EDUCATION	USA	USA	2016	SIM
WOS:000371766400001	10.1186/s12909-016-0615-3	BMC MEDICAL EDUCATION	Australia	Australia	2016	SIM
WOS:000368486100001	10.1186/s12909-016-0548-x	BMC MEDICAL EDUCATION	Australia	Australia	2016	SIM
WOS:000368389100001	10.1186/s12909-016-0531-6	BMC MEDICAL EDUCATION	Japan	Japan	2016	SIM
WOS:000367143600001	10.1186/s12909-015-0521-0	BMC MEDICAL EDUCATION	USA	USA	2015	SIM
WOS:000367055200001	10.1186/s12909-015-0511-2	BMC MEDICAL EDUCATION	Canada	Canada	2015	SIM
WOS:000363735500001	10.1186/s12909-015-0460-9	BMC MEDICAL EDUCATION	Peoples R China	Peoples R China	2015	SIM
WOS:000369716900001	10.1186/s12909-015-0320-7	BMC MEDICAL EDUCATION	South Africa	South Africa	2015	SIM
WOS:000358570400001	10.1186/s12909-015-0409-z	BMC MEDICAL EDUCATION	Italy	Italy	2015	SIM
WOS:000351195700001	10.1186/s12909-015-0328-z	BMC MEDICAL EDUCATION	UK	UK	2015	SIM
WOS:000347353400001	10.1186/s12909-014-0265-2	BMC MEDICAL EDUCATION	UK	UK	2014	SIM
WOS:000342643100001	10.1186/1472-6920-14-185	BMC MEDICAL EDUCATION	Germany	Germany	2014	SIM
WOS:000340008500001	10.1186/1472-6920-14-154	BMC MEDICAL EDUCATION	USA	USA	2014	SIM
WOS:000338364200001	10.1186/1472-6920-14-119	BMC MEDICAL EDUCATION	Germany	Germany	2014	SIM
WOS:000334470400003	10.1186/1472-6920-14-81	BMC MEDICAL EDUCATION	Ethiopia	Ethiopia	2014	SIM
WOS:000334383600001	10.1186/1472-6920-14-29	BMC MEDICAL EDUCATION	Ethiopia		2014
WOS:000334382000001	10.1186/1472-6920-14-26	BMC MEDICAL EDUCATION	USA	USA	2014	SIM
WOS:000321118800001	10.1186/1472-6920-13-89	BMC MEDICAL EDUCATION	Germany	Germany	2013	SIM
WOS:000320174100001	10.1186/1472-6920-13-79	BMC MEDICAL EDUCATION	Australia	Australia	2013	SIM
WOS:000318563600001	10.1186/1472-6920-13-58	BMC MEDICAL EDUCATION	USA	USA	2013	SIM
WOS:000317465600001	10.1186/1472-6920-13-7	BMC MEDICAL EDUCATION	UK	UK	2013	SIM
WOS:000316219900002	10.1186/1472-6920-13-38	BMC MEDICAL EDUCATION	Ireland	Ireland	2013	SIM
WOS:000315151200001	10.1186/1472-6920-13-20	BMC MEDICAL EDUCATION	UK	UK	2013	SIM
WOS:000312781000001	10.1186/1472-6920-12-112	BMC MEDICAL EDUCATION	Australia	Australia	2012	SIM
WOS:000310448600001	10.1186/1472-6920-12-87	BMC MEDICAL EDUCATION	UK	Malawi	2012	NÃO
WOS:000309054300001	10.1186/1472-6920-12-60	BMC MEDICAL EDUCATION	Iran	Iran	2012	SIM
WOS:000308371900001	10.1186/1472-6920-12-34	BMC MEDICAL EDUCATION	Germany	Germany	2012	SIM
WOS:000301934800001	10.1186/1472-6920-12-8	BMC MEDICAL EDUCATION	Switzerland	Switzerland	2012	SIM
WOS:000387728600001	10.1186/s12909-016-0811-1	BMC MEDICAL EDUCATION	Japan	Japan	2016	SIM
WOS:000384494000001	10.1186/s12909-016-0770-6	BMC MEDICAL EDUCATION	Switzerland	Germany	2016	NÃO
WOS:000381819400005	10.1186/s12909-016-0730-1	BMC MEDICAL EDUCATION	Australia	Australia	2016	SIM
WOS:000381819400004	10.1186/s12909-016-0734-x	BMC MEDICAL EDUCATION	Peoples R China	Peoples R China	2016	SIM
WOS:000381818000002	10.1186/s12909-016-0717-y	BMC MEDICAL EDUCATION	Australia	Australia	2016	SIM
WOS:000379806900003	10.1186/s12909-016-0696-z	BMC MEDICAL EDUCATION	USA	USA	2016	SIM
WOS:000375684700001	10.1186/s12909-016-0656-7	BMC MEDICAL EDUCATION	Australia	New Zealand	2016	NÃO
WOS:000367054700001	10.1186/s12909-015-0510-3	BMC MEDICAL EDUCATION	UK	UK	2015	SIM
WOS:000361936800001	10.1186/s12909-015-0453-8	BMC MEDICAL EDUCATION	Sri Lanka	Australia	2015	NÃO
WOS:000355989700001	10.1186/s12909-015-0369-3	BMC MEDICAL EDUCATION	India	India	2015	SIM
WOS:000353020100001	10.1186/s12909-015-0323-4	BMC MEDICAL EDUCATION	USA	USA	2015	SIM
WOS:000351033200001	10.1186/s12909-015-0310-9	BMC MEDICAL EDUCATION	Serbia	Germany	2015	NÃO
WOS:000350510400001	10.1186/s12909-014-0275-0	BMC MEDICAL EDUCATION	Portugal	Portugal	2015	SIM
WOS:000350509900001	10.1186/s12909-014-0281-2	BMC MEDICAL EDUCATION	UK	UK	2015	SIM
WOS:000347351900001	10.1186/s12909-014-0257-2	BMC MEDICAL EDUCATION	USA	USA	2014	SIM
WOS:000209591500001	10.1186/1472-6920-14-172	BMC MEDICAL EDUCATION	Germany	Austria	2014	NÃO
WOS:000337315200001	10.1186/1472-6920-14-110	BMC MEDICAL EDUCATION	Australia	Australia	2014	SIM
WOS:000337310600001	10.1186/1472-6920-14-94	BMC MEDICAL EDUCATION	UK	Peoples R China	2014	NÃO
WOS:000335248500001	10.1186/1472-6920-14-87	BMC MEDICAL EDUCATION	Peoples R China	Peoples R China	2014	SIM
WOS:000334466200003	10.1186/1472-6920-14-66	BMC MEDICAL EDUCATION	Sweden	Sweden	2014	SIM
WOS:000328498500001	10.1186/1472-6920-13-167	BMC MEDICAL EDUCATION	Pakistan	Netherlands	2013	NÃO
WOS:000328494600001	10.1186/1472-6920-13-151	BMC MEDICAL EDUCATION	USA	USA	2013	SIM
WOS:000328493300002	10.1186/1472-6920-13-143	BMC MEDICAL EDUCATION	Germany	Germany	2013	SIM
WOS:000320873300001	10.1186/1472-6920-13-70	BMC MEDICAL EDUCATION	Colombia	Colombia	2013	SIM
WOS:000320023300001	10.1186/1472-6920-13-81	BMC MEDICAL EDUCATION	South Korea	South Korea	2013	SIM
WOS:000320023000001	10.1186/1472-6920-13-78	BMC MEDICAL EDUCATION	U Arab Emirates	U Arab Emirates	2013	SIM
WOS:000315775100001	10.1186/1472-6920-13-27	BMC MEDICAL EDUCATION	Netherlands	Netherlands	2013	SIM
WOS:000315774000001	10.1186/1472-6920-12-88	BMC MEDICAL EDUCATION	Greece	Greece	2012	SIM
WOS:000315149900001	10.1186/1472-6920-13-11	BMC MEDICAL EDUCATION	Peoples R China	Peoples R China	2013	SIM
WOS:000314110800001	10.1186/1472-6920-12-121	BMC MEDICAL EDUCATION	Saudi Arabia	Canada	2012	NÃO
WOS:000311775800001	10.1186/1472-6920-12-90	BMC MEDICAL EDUCATION	Germany	Germany	2012	SIM
WOS:000311609700001	10.1186/1472-6920-12-76	BMC MEDICAL EDUCATION	Sweden		2012
WOS:000389276500001	10.1186/s12909-016-0814-y	BMC MEDICAL EDUCATION	Germany	Germany	2016	SIM
WOS:000389275900001	10.1186/s12909-016-0812-0	BMC MEDICAL EDUCATION	Iran	Iran	2016	SIM
WOS:000385450500001	10.1186/s12909-016-0793-z	BMC MEDICAL EDUCATION	UK	UK	2016	SIM
WOS:000384494500007	10.1186/s12909-016-0760-8	BMC MEDICAL EDUCATION	USA	USA	2016	SIM
WOS:000384494500003	10.1186/s12909-016-0772-4	BMC MEDICAL EDUCATION	USA	USA	2016	SIM
WOS:000383337800002	10.1186/s12909-016-0754-6	BMC MEDICAL EDUCATION	France	France	2016	SIM
WOS:000383337100001	10.1186/s12909-016-0745-7	BMC MEDICAL EDUCATION	Tanzania		2016
WOS:000378477200001	10.1186/s12909-016-0683-4	BMC MEDICAL EDUCATION	UK	UK	2016	SIM
WOS:000371766200001	10.1186/s12909-016-0606-4	BMC MEDICAL EDUCATION	UK	UK	2016	SIM
WOS:000371127200002	10.1186/s12909-016-0602-8	BMC MEDICAL EDUCATION	Ghana	Netherlands	2016	NÃO
WOS:000371126800002	10.1186/s12909-016-0577-5	BMC MEDICAL EDUCATION	Australia	Australia	2016	SIM
WOS:000369163100002	10.1186/s12909-016-0563-y	BMC MEDICAL EDUCATION	Denmark	Denmark	2016	SIM
WOS:000368390300001	10.1186/s12909-016-0530-7	BMC MEDICAL EDUCATION	USA	USA	2016	SIM
WOS:000367879200001	10.1186/s12909-016-0536-1	BMC MEDICAL EDUCATION	UK	UK	2016	SIM
WOS:000367879000003	10.1186/s12909-015-0504-1	BMC MEDICAL EDUCATION	Australia	Australia	2016	SIM
WOS:000367434500001	10.1186/s12909-015-0506-z	BMC MEDICAL EDUCATION	Canada	Canada	2016	SIM
WOS:000363300600001	10.1186/s12909-015-0457-4	BMC MEDICAL EDUCATION	Pakistan	Pakistan	2015	SIM
WOS:000363300300001	10.1186/s12909-015-0463-6	BMC MEDICAL EDUCATION	Kenya	Kenya	2015	SIM
WOS:000360195700001	10.1186/s12909-015-0422-2	BMC MEDICAL EDUCATION	Indonesia	Netherlands	2015	NÃO
WOS:000353196800001	10.1186/s12909-015-0351-0	BMC MEDICAL EDUCATION	Netherlands	Netherlands	2015	SIM
WOS:000351034300003	10.1186/s12909-015-0329-y	BMC MEDICAL EDUCATION	Singapore	USA	2015	NÃO
WOS:000351034300001	10.1186/s12909-015-0321-6	BMC MEDICAL EDUCATION	Australia	Australia	2015	SIM
WOS:000347352500001	10.1186/s12909-014-0259-0	BMC MEDICAL EDUCATION	UK	UK	2014	SIM
WOS:000347347600001	10.1186/1472-6920-14-227	BMC MEDICAL EDUCATION	Germany	Germany	2014	SIM
WOS:000342644900001	10.1186/1472-6920-14-201	BMC MEDICAL EDUCATION	Norway	Ethiopia	2014	NÃO
WOS:000341453200001	10.1186/1472-6920-14-182	BMC MEDICAL EDUCATION	Australia	Australia	2014	SIM
WOS:000338365500001	10.1186/1472-6920-14-122	BMC MEDICAL EDUCATION	Germany	Germany	2014	SIM
WOS:000334957300001	10.1186/1472-6920-14-82	BMC MEDICAL EDUCATION	Germany	Germany	2014	SIM
WOS:000334469900001	10.1186/1472-6920-14-77	BMC MEDICAL EDUCATION	Australia	Australia	2014	SIM
WOS:000334384400003	10.1186/1472-6920-14-32	BMC MEDICAL EDUCATION	Germany	Germany	2014	SIM
WOS:000334384400004	10.1186/1472-6920-14-33	BMC MEDICAL EDUCATION	Poland	Sweden	2014	NÃO
WOS:000320874400001	10.1186/1472-6920-13-88	BMC MEDICAL EDUCATION	USA	USA	2013	SIM
WOS:000318562400001	10.1186/1472-6920-13-50	BMC MEDICAL EDUCATION	Brazil	Brazil	2013	SIM
WOS:000315774200001	10.1186/1472-6920-12-123	BMC MEDICAL EDUCATION	Canada	Canada	2012	SIM
WOS:000312780600001	10.1186/1472-6920-12-73	BMC MEDICAL EDUCATION	Brazil	Brazil	2012	SIM
WOS:000311609900001	10.1186/1472-6920-12-78	BMC MEDICAL EDUCATION	Brazil	USA	2012	NÃO
WOS:000302860600001	10.1186/1472-6920-12-14	BMC MEDICAL EDUCATION	USA	USA	2012	SIM
WOS:000386033600003	10.1186/s12909-016-0794-y	BMC MEDICAL EDUCATION	Saudi Arabia	Netherlands	2016	NÃO
WOS:000383337200002	10.1186/s12909-016-0746-6	BMC MEDICAL EDUCATION	Italy	Italy	2016	SIM
WOS:000376497000001	10.1186/s12909-016-0671-8	BMC MEDICAL EDUCATION	USA	USA	2016	SIM
WOS:000374744400001	10.1186/s12909-016-0647-8	BMC MEDICAL EDUCATION	USA	USA	2016	SIM
WOS:000373670700001	10.1186/s12909-016-0625-1	BMC MEDICAL EDUCATION	Australia	Australia	2016	SIM
WOS:000371271500001	10.1186/s12909-016-0605-5	BMC MEDICAL EDUCATION	Australia	Australia	2016	SIM
WOS:000369216900002	10.1186/s12909-016-0550-3	BMC MEDICAL EDUCATION	Australia	Australia	2016	SIM
WOS:000369162700001	10.1186/s12909-016-0571-y	BMC MEDICAL EDUCATION	USA	Japan	2016	NÃO
WOS:000363735700001	10.1186/s12909-015-0476-1	BMC MEDICAL EDUCATION	USA	Saudi Arabia	2015	NÃO
WOS:000363450400001	10.1186/s12909-015-0466-3	BMC MEDICAL EDUCATION	Germany	Germany	2015	SIM
WOS:000362840700001	10.1186/s12909-015-0458-3	BMC MEDICAL EDUCATION	Australia	Peoples R China	2015	NÃO
WOS:000361029600001	10.1186/s12909-015-0428-9	BMC MEDICAL EDUCATION	UK	UK	2015	SIM
WOS:000360676200001	10.1186/s12909-015-0420-4	BMC MEDICAL EDUCATION	Germany	Germany	2015	SIM
WOS:000357578600001	10.1186/s12909-015-0400-8	BMC MEDICAL EDUCATION	Peoples R China	Peoples R China	2015	SIM
WOS:000354346600001	10.1186/s12909-015-0361-y	BMC MEDICAL EDUCATION	Japan	Sri Lanka	2015	NÃO
WOS:000353439500001	10.1186/s12909-015-0355-9	BMC Medical Education	Hungary	Hungary	2015	SIM
WOS:000351817500001	10.1186/s12909-015-0330-5	BMC MEDICAL EDUCATION	Denmark	Denmark	2015	SIM
WOS:000351506200001	10.1186/s12909-015-0332-3	BMC MEDICAL EDUCATION	Australia	Australia	2015	SIM
WOS:000351034500001	10.1186/s12909-015-0313-6	BMC MEDICAL EDUCATION	Japan	Japan	2015	SIM
WOS:000342028400001	10.1186/1472-6920-14-183	BMC MEDICAL EDUCATION	Netherlands	Netherlands	2014	SIM
WOS:000341452700001	10.1186/1472-6920-14-169	BMC MEDICAL EDUCATION	Australia	Australia	2014	SIM
WOS:000338792200001	10.1186/1472-6920-14-132	BMC MEDICAL EDUCATION	USA	USA	2014	SIM
WOS:000334467800001	10.1186/1472-6920-14-70	BMC MEDICAL EDUCATION	Ireland	Ireland	2014	SIM
WOS:000334463500002	10.1186/1472-6920-14-57	BMC MEDICAL EDUCATION	Canada	Canada	2014	SIM
WOS:000334377500002	10.1186/1472-6920-14-16	BMC MEDICAL EDUCATION	Peoples R China	Peoples R China	2014	SIM
WOS:000330284800001	10.1186/1472-6920-14-17	BMC MEDICAL EDUCATION	Germany	Germany	2014	SIM
WOS:000324530400001	10.1186/1472-6920-13-125	BMC MEDICAL EDUCATION	UK	Japan	2013	NÃO
WOS:000316219900001	10.1186/1472-6920-13-37	BMC MEDICAL EDUCATION	Australia	Australia	2013	SIM
WOS:000313319800001	10.1186/1472-6920-12-118	BMC MEDICAL EDUCATION	India	India	2012	SIM
WOS:000313319300001	10.1186/1472-6920-12-101	BMC MEDICAL EDUCATION	Germany	Germany	2012	SIM
WOS:000308371600001	10.1186/1472-6920-12-28	BMC MEDICAL EDUCATION	USA		2012
WOS:000307959500001	10.1186/1472-6920-12-22	BMC MEDICAL EDUCATION	Belgium	Belgium	2012	SIM
WOS:000304094200001	10.1186/1472-6920-12-18	BMC MEDICAL EDUCATION	Germany	Germany	2012	SIM
WOS:000389276400001	10.1186/s12909-016-0823-x	BMC MEDICAL EDUCATION	Germany	Germany	2016	SIM
WOS:000389276300001	10.1186/s12909-016-0818-7	BMC MEDICAL EDUCATION	Taiwan	Taiwan	2016	SIM
WOS:000389276800001	10.1186/s12909-016-0809-8	BMC MEDICAL EDUCATION	Sweden	Sweden	2016	SIM
WOS:000387728800001	10.1186/s12909-016-0816-9	BMC MEDICAL EDUCATION	Taiwan	Taiwan	2016	SIM
WOS:000384494800001	10.1186/s12909-016-0771-5	BMC MEDICAL EDUCATION	Australia	Australia	2016	SIM
WOS:000384493700001	10.1186/s12909-016-0766-2	BMC MEDICAL EDUCATION	Japan	Japan	2016	SIM
WOS:000428175900001	10.1186/s12909-016-0642-0	BMC MEDICAL EDUCATION	South Africa	South Africa	2016	SIM
WOS:000371765100001	10.1186/s12909-016-0601-9	BMC MEDICAL EDUCATION	Sweden	Sweden	2016	SIM
WOS:000367878500002	10.1186/s12909-015-0507-y	BMC MEDICAL EDUCATION	Uganda	South Africa	2016	NÃO
WOS:000367145300001	10.1186/s12909-015-0512-1	BMC MEDICAL EDUCATION	Australia	Australia	2015	SIM
WOS:000360195300001	10.1186/s12909-015-0415-1	BMC MEDICAL EDUCATION	UK	Switzerland	2015	NÃO
WOS:000354846800001	10.1186/s12909-015-0367-5	BMC MEDICAL EDUCATION	Peoples R China	Peoples R China	2015	SIM
WOS:000347353100001	10.1186/s12909-014-0263-4	BMC MEDICAL EDUCATION	Canada	Canada	2014	SIM
WOS:000347346500001	10.1186/1472-6920-14-220	BMC MEDICAL EDUCATION	Netherlands	Netherlands	2014	SIM
WOS:000347347300001	10.1186/1472-6920-14-224	BMC MEDICAL EDUCATION	USA	USA	2014	SIM
WOS:000345785100001	10.1186/1472-6920-14-223	BMC MEDICAL EDUCATION	UK	UK	2014	SIM
WOS:000345783200001	10.1186/1472-6920-14-212	BMC MEDICAL EDUCATION	USA	USA	2014	SIM
WOS:000339516200001	10.1186/1472-6920-14-144	BMC MEDICAL EDUCATION	Peoples R China	Peoples R China	2014	SIM
WOS:000334376600001	10.1186/1472-6920-14-12	BMC MEDICAL EDUCATION	UK	Australia	2014	NÃO
WOS:000334455100001	10.1186/1472-6920-14-39	BMC MEDICAL EDUCATION	Australia	Australia	2014	SIM
WOS:000334375600001	10.1186/1472-6920-14-4	BMC MEDICAL EDUCATION	USA	USA	2014	SIM
WOS:000325791500001	10.1186/1472-6920-13-140	BMC MEDICAL EDUCATION	Canada	Canada	2013	SIM
WOS:000321763900001	10.1186/1472-6920-13-96	BMC MEDICAL EDUCATION	Canada	Canada	2013	SIM
WOS:000319119300001	10.1186/1472-6920-13-69	BMC MEDICAL EDUCATION	Canada	Canada	2013	SIM
WOS:000318564000001	10.1186/1472-6920-13-61	BMC MEDICAL EDUCATION	Canada	Canada	2013	SIM
WOS:000316217900001	10.1186/1472-6920-13-9	BMC MEDICAL EDUCATION	Australia	Australia	2013	SIM
WOS:000312382500001	10.1186/1472-6920-12-70	BMC MEDICAL EDUCATION	USA	USA	2012	SIM
WOS:000308089300001	10.1186/1472-6920-12-43	BMC MEDICAL EDUCATION	UK		2012
WOS:000306899400001	10.1186/1472-6920-12-26	BMC MEDICAL EDUCATION	UK	UK	2012	SIM
WOS:000305274000001	10.1186/1472-6920-12-9	BMC MEDICAL EDUCATION	South Africa	Netherlands	2012	NÃO
WOS:000385449700001	10.1186/s12909-016-0787-x	BMC MEDICAL EDUCATION	Sri Lanka		2016
WOS:000385449100001	10.1186/s12909-016-0782-2	BMC MEDICAL EDUCATION	New Zealand	New Zealand	2016	SIM
WOS:000383337500001	10.1186/s12909-016-0752-8	BMC MEDICAL EDUCATION	New Zealand	New Zealand	2016	SIM
WOS:000381819600004	10.1186/s12909-016-0739-5	BMC MEDICAL EDUCATION	Netherlands	Netherlands	2016	SIM
WOS:000383337200001	10.1186/s12909-016-0740-z	BMC MEDICAL EDUCATION	Australia	New Zealand	2016	NÃO
WOS:000378675800001	10.1186/s12909-016-0681-6	BMC MEDICAL EDUCATION	Mexico	Mexico	2016	SIM
WOS:000378477600001	10.1186/s12909-016-0684-3	BMC MEDICAL EDUCATION	Denmark	Denmark	2016	SIM
WOS:000371766100001	10.1186/s12909-016-0589-1	BMC MEDICAL EDUCATION	Australia	Australia	2016	SIM
WOS:000364185000001	10.1186/s12909-015-0474-3	BMC MEDICAL EDUCATION	Australia	Australia	2015	SIM
WOS:000358766300004	10.1186/s12909-015-0406-2	BMC MEDICAL EDUCATION	UK	UK	2015	SIM
WOS:000353632700001	10.1186/s12909-015-0348-8	BMC MEDICAL EDUCATION	USA	USA	2015	SIM
WOS:000350541300001	10.1186/s12909-015-0283-8	BMC MEDICAL EDUCATION	Canada	Canada	2015	SIM
WOS:000350542200001	10.1186/s12909-015-0316-3	BMC MEDICAL EDUCATION	Australia	Australia	2015	SIM
WOS:000345784700001	10.1186/1472-6920-14-221	BMC MEDICAL EDUCATION	Sweden	Sweden	2014	SIM
WOS:000342645500001	10.1186/1472-6920-14-207	BMC MEDICAL EDUCATION	Sweden	Sweden	2014	SIM
WOS:000341452100001	10.1186/1472-6920-14-162	BMC MEDICAL EDUCATION	France	France	2014	SIM
WOS:000339515500001	10.1186/1472-6920-14-136	BMC MEDICAL EDUCATION	Spain	Spain	2014	SIM
WOS:000337312100002	10.1186/1472-6920-14-99	BMC MEDICAL EDUCATION	Australia	Australia	2014	SIM
WOS:000334466800002	10.1186/1472-6920-14-68	BMC MEDICAL EDUCATION	Germany	Germany	2014	SIM
WOS:000334465700003	10.1186/1472-6920-14-63	BMC MEDICAL EDUCATION	Germany	USA	2014	NÃO
WOS:000334465700002	10.1186/1472-6920-14-62	BMC MEDICAL EDUCATION	UK		2014
WOS:000334456500002	10.1186/1472-6920-14-43	BMC MEDICAL EDUCATION	Germany	Germany	2014	SIM
WOS:000325789900001	10.1186/1472-6920-13-122	BMC MEDICAL EDUCATION	Saudi Arabia	Saudi Arabia	2013	SIM
WOS:000323575800001	10.1186/1472-6920-13-110	BMC MEDICAL EDUCATION	Sweden	USA	2013	NÃO
WOS:000322914900001	10.1186/1472-6920-13-94	BMC MEDICAL EDUCATION	Netherlands	Netherlands	2013	SIM
WOS:000318563100001	10.1186/1472-6920-13-54	BMC MEDICAL EDUCATION	Australia	Australia	2013	SIM
WOS:000316219800001	10.1186/1472-6920-13-36	BMC MEDICAL EDUCATION	UK	UK	2013	SIM
WOS:000316220000001	10.1186/1472-6920-13-39	BMC MEDICAL EDUCATION	Sweden	Sweden	2013	SIM
WOS:000315146900001	10.1186/1472-6920-12-72	BMC MEDICAL EDUCATION	Ghana	Nigeria	2012	NÃO
WOS:000313319500001	10.1186/1472-6920-12-108	BMC MEDICAL EDUCATION	Australia	Australia	2012	SIM
WOS:000310138900001	10.1186/1472-6920-12-64	BMC MEDICAL EDUCATION	USA	USA	2012	SIM
WOS:000302902700001	10.1186/1472-6920-12-12	BMC MEDICAL EDUCATION	UK	UK	2012	SIM
WOS:000385450800001	10.1186/s12909-016-0783-1	BMC MEDICAL EDUCATION	Australia	Australia	2016	SIM
WOS:000383337800001	10.1186/s12909-016-0757-3	BMC MEDICAL EDUCATION	Spain	Spain	2016	SIM
WOS:000372796400001	10.1186/s12909-016-0610-8	BMC MEDICAL EDUCATION	Spain	Germany	2016	NÃO
WOS:000371126500001	10.1186/s12909-016-0587-3	BMC MEDICAL EDUCATION	Germany	Germany	2016	SIM
WOS:000370325200002	10.1186/s12909-016-0590-8	BMC MEDICAL EDUCATION	Australia	Australia	2016	SIM
WOS:000369619700005	10.1186/s12909-016-0578-4	BMC MEDICAL EDUCATION	Switzerland	Switzerland	2016	SIM
WOS:000369162400004	10.1186/s12909-016-0549-9	BMC MEDICAL EDUCATION	Germany	Germany	2016	SIM
WOS:000369163400001	10.1186/s12909-016-0568-6	BMC MEDICAL EDUCATION	Germany	Germany	2016	SIM
WOS:000368390000005	10.1186/s12909-016-0533-4	BMC MEDICAL EDUCATION	Lebanon	Lebanon	2016	SIM
WOS:000364807100001	10.1186/s12909-015-0486-z	BMC MEDICAL EDUCATION	Canada	Canada	2015	SIM
WOS:000364184700001	10.1186/s12909-015-0459-2	BMC MEDICAL EDUCATION	Mexico	Mexico	2015	SIM
WOS:000362065800001	10.1186/s12909-015-0441-z	BMC MEDICAL EDUCATION	USA	USA	2015	SIM
WOS:000353439200001	10.1186/s12909-015-0356-8	BMC MEDICAL EDUCATION	UK	UK	2015	SIM
WOS:000348157500001	10.1186/s12909-014-0266-1	BMC MEDICAL EDUCATION	India	India	2014	SIM
WOS:000347347300002	10.1186/1472-6920-14-225	BMC MEDICAL EDUCATION	UK	South Korea	2014	NÃO
WOS:000342646000001	10.1186/1472-6920-14-209	BMC MEDICAL EDUCATION	South Korea	South Korea	2014	SIM
WOS:000342645400003	10.1186/1472-6920-14-206	BMC MEDICAL EDUCATION	Belgium	Netherlands	2014	NÃO
WOS:000338367200001	10.1186/1472-6920-14-127	BMC MEDICAL EDUCATION	USA	USA	2014	SIM
WOS:000334469400001	10.1186/1472-6920-14-75	BMC MEDICAL EDUCATION	Taiwan	Taiwan	2014	SIM
WOS:000334466200001	10.1186/1472-6920-14-64	BMC MEDICAL EDUCATION	Sweden	Sweden	2014	SIM
WOS:000334461800002	10.1186/1472-6920-14-53	BMC MEDICAL EDUCATION	USA	USA	2014	SIM
WOS:000328495100001	10.1186/1472-6920-13-152	BMC MEDICAL EDUCATION	Netherlands	Netherlands	2013	SIM
WOS:000322125000001	10.1186/1472-6920-13-95	BMC MEDICAL EDUCATION	UK	Australia	2013	NÃO
WOS:000321445400001	10.1186/1472-6920-13-92	BMC MEDICAL EDUCATION	Australia	Australia	2013	SIM
WOS:000312382400001	10.1186/1472-6920-12-32	BMC MEDICAL EDUCATION	Germany	Germany	2012	SIM
WOS:000311775900001	10.1186/1472-6920-12-107	BMC MEDICAL EDUCATION	Mexico	USA	2012	NÃO
WOS:000311610400001	10.1186/1472-6920-12-99	BMC MEDICAL EDUCATION	UK	UK	2012	SIM
WOS:000311610300001	10.1186/1472-6920-12-96	BMC MEDICAL EDUCATION	Uganda	Uganda	2012	SIM
WOS:000311609400001	10.1186/1472-6920-12-46	BMC MEDICAL EDUCATION	Sweden	Sweden	2012	SIM
WOS:000308489000001	10.1186/1472-6920-12-44	BMC MEDICAL EDUCATION	Canada	Canada	2012	SIM
WOS:000381818900002	10.1186/s12909-016-0705-2	BMC MEDICAL EDUCATION	Indonesia	Indonesia	2016	SIM
WOS:000381818800001	10.1186/s12909-016-0732-z	BMC MEDICAL EDUCATION	UK	UK	2016	SIM
WOS:000381818500005	10.1186/s12909-016-0720-3	BMC MEDICAL EDUCATION	USA	USA	2016	SIM
WOS:000380282700001	10.1186/s12909-016-0706-1	BMC MEDICAL EDUCATION	Poland	Poland	2016	SIM
WOS:000371126800004	10.1186/s12909-016-0595-3	BMC MEDICAL EDUCATION	Sweden	Sweden	2016	SIM
WOS:000371127100001	10.1186/s12909-016-0585-5	BMC MEDICAL EDUCATION	Canada	Canada	2016	SIM
WOS:000369619700002	10.1186/s12909-016-0576-6	BMC MEDICAL EDUCATION	Canada	Sri Lanka	2016	NÃO
WOS:000364375900001	10.1186/s12909-015-0469-0	BMC MEDICAL EDUCATION	Germany	Germany	2015	SIM
WOS:000364184800001	10.1186/s12909-015-0482-3	BMC MEDICAL EDUCATION	USA	USA	2015	SIM
WOS:000363449600003	10.1186/s12909-015-0467-2	BMC MEDICAL EDUCATION	Sweden	Sweden	2015	SIM
WOS:000358984200003	10.1186/s12909-015-0417-z	BMC MEDICAL EDUCATION	Sweden	Sweden	2015	SIM
WOS:000358766300001	10.1186/s12909-015-0396-0	BMC MEDICAL EDUCATION	Uganda	Uganda	2015	SIM
WOS:000356415100001	10.1186/s12909-015-0374-6	BMC MEDICAL EDUCATION	Switzerland	Switzerland	2015	SIM
WOS:000351034300002	10.1186/s12909-015-0314-5	BMC MEDICAL EDUCATION	UK	UK	2015	SIM
WOS:000351034200001	10.1186/s12909-015-0322-5	BMC MEDICAL EDUCATION	USA	USA	2015	SIM
WOS:000348157900001	10.1186/s12909-014-0267-0	BMC MEDICAL EDUCATION	Ireland	Ireland	2014	SIM
WOS:000345794100001	10.1186/s12909-014-0255-4	BMC MEDICAL EDUCATION	USA	USA	2014	SIM
WOS:000345789500001	10.1186/s12909-014-0239-4	BMC MEDICAL EDUCATION	Japan	Japan	2014	SIM
WOS:000345784400001	10.1186/1472-6920-14-218	BMC MEDICAL EDUCATION	Australia	Australia	2014	SIM
WOS:000342645300001	10.1186/1472-6920-14-203	BMC MEDICAL EDUCATION	Netherlands	Netherlands	2014	SIM
WOS:000340973800001	10.1186/1472-6920-14-174	BMC MEDICAL EDUCATION	Canada	Canada	2014	SIM
WOS:000339517100001	10.1186/1472-6920-14-149	BMC MEDICAL EDUCATION	Germany	Germany	2014	SIM
WOS:000328497100002	10.1186/1472-6920-13-157	BMC MEDICAL EDUCATION	Norway	Israel	2013	NÃO
WOS:000325791400001	10.1186/1472-6920-13-139	BMC MEDICAL EDUCATION	Australia	Australia	2013	SIM
WOS:000324764200001	10.1186/1472-6920-13-126	BMC MEDICAL EDUCATION	UK	UK	2013	SIM
WOS:000323970200001	10.1186/1472-6920-13-116	BMC MEDICAL EDUCATION	Germany	Germany	2013	SIM
WOS:000323613500001	10.1186/1472-6920-13-114	BMC MEDICAL EDUCATION	Croatia	Croatia	2013	SIM
WOS:000323061100001	10.1186/1472-6920-13-105	BMC MEDICAL EDUCATION	USA	USA	2013	SIM
WOS:000321445500001	10.1186/1472-6920-13-93	BMC MEDICAL EDUCATION	Netherlands	Netherlands	2013	SIM
WOS:000318563500001	10.1186/1472-6920-13-56	BMC MEDICAL EDUCATION	Canada	Canada	2013	SIM
WOS:000316219400001	10.1186/1472-6920-13-35	BMC MEDICAL EDUCATION	Australia	Australia	2013	SIM
WOS:000315150700001	10.1186/1472-6920-13-16	BMC MEDICAL EDUCATION	USA	USA	2013	SIM
WOS:000314110200001	10.1186/1472-6920-12-91	BMC MEDICAL EDUCATION	Australia	Australia	2012	SIM
WOS:000311940600001	10.1186/1472-6920-12-95	BMC MEDICAL EDUCATION	Portugal	Portugal	2012	SIM
WOS:000311940700001	10.1186/1472-6920-12-109	BMC MEDICAL EDUCATION	Germany	Germany	2012	SIM
WOS:000305831200001	10.1186/1472-6920-12-19	BMC MEDICAL EDUCATION	Australia	Australia	2012	SIM
WOS:000389276400003	10.1186/s12909-016-0821-z	BMC MEDICAL EDUCATION	Germany	Germany	2016	SIM
WOS:000387728800003	10.1186/s12909-016-0806-y	BMC MEDICAL EDUCATION	Germany	Germany	2016	SIM
WOS:000380282500001	10.1186/s12909-016-0709-y	BMC MEDICAL EDUCATION	Indonesia	Australia	2016	NÃO
WOS:000379806500005	10.1186/s12909-016-0701-6	BMC MEDICAL EDUCATION	New Zealand	New Zealand	2016	SIM
WOS:000375684700002	10.1186/s12909-016-0648-7	BMC MEDICAL EDUCATION	USA	USA	2016	SIM
WOS:000371764900001	10.1186/s12909-016-0588-2	BMC MEDICAL EDUCATION	Australia	Australia	2016	SIM
WOS:000370591300001	10.1186/s12909-016-0596-2	BMC MEDICAL EDUCATION	Denmark	Denmark	2016	SIM
WOS:000369162400006	10.1186/s12909-016-0554-z	BMC MEDICAL EDUCATION	Switzerland	Switzerland	2016	SIM
WOS:000367878500001	10.1186/s12909-016-0528-1	BMC MEDICAL EDUCATION	Bangladesh	Bangladesh	2016	SIM
WOS:000365643900001	10.1186/s12909-015-0491-2	BMC MEDICAL EDUCATION	UK	UK	2015	SIM
WOS:000364184500002	10.1186/s12909-015-0480-5	BMC MEDICAL EDUCATION	Netherlands	Netherlands	2015	SIM
WOS:000357073000001	10.1186/s12909-015-0398-y	BMC MEDICAL EDUCATION	Uganda	South Africa	2015	NÃO
WOS:000356036800001	10.1186/s12909-015-0378-2	BMC MEDICAL EDUCATION	UK	UK	2015	SIM
WOS:000351505700001	10.1186/s12909-015-0306-5	BMC MEDICAL EDUCATION	Canada	Canada	2015	SIM
WOS:000351195600001	10.1186/s12909-015-0299-0	BMC MEDICAL EDUCATION	Netherlands	Netherlands	2015	SIM
WOS:000350541400001	10.1186/s12909-015-0303-8	BMC MEDICAL EDUCATION	Australia	Australia	2015	SIM
WOS:000350542000001	10.1186/s12909-015-0302-9	BMC MEDICAL EDUCATION	Netherlands	Netherlands	2015	SIM
WOS:000353982700004	10.1186/1472-6920-14-S1-S4	BMC MEDICAL EDUCATION	Canada	Canada	2014	SIM
WOS:000347353000001	10.1186/s12909-014-0262-5	BMC MEDICAL EDUCATION	Canada	Canada	2014	SIM
WOS:000345791700001	10.1186/s12909-014-0251-8	BMC MEDICAL EDUCATION	Canada	Canada	2014	SIM
WOS:000342645400001	10.1186/1472-6920-14-204	BMC MEDICAL EDUCATION	UK	UK	2014	SIM
WOS:000340971600001	10.1186/1472-6920-14-156	BMC MEDICAL EDUCATION	Norway	Norway	2014	SIM
WOS:000338792100001	10.1186/1472-6920-14-128	BMC MEDICAL EDUCATION	USA	USA	2014	SIM
WOS:000337315600001	10.1186/1472-6920-14-111	BMC MEDICAL EDUCATION	Peoples R China	Peoples R China	2014	SIM
WOS:000337314000001	10.1186/1472-6920-14-107	BMC MEDICAL EDUCATION	Netherlands	Netherlands	2014	SIM
WOS:000334376800001	10.1186/1472-6920-14-13	BMC MEDICAL EDUCATION	Canada	Canada	2014	SIM
WOS:000334380300001	10.1186/1472-6920-14-23	BMC MEDICAL EDUCATION	Australia	Australia	2014	SIM
WOS:000332224300001	10.1186/1472-6920-13-168	BMC MEDICAL EDUCATION	Canada	Canada	2013	SIM
WOS:000328495400001	10.1186/1472-6920-13-154	BMC MEDICAL EDUCATION	Philippines	Philippines	2013	SIM
WOS:000325790500001	10.1186/1472-6920-13-131	BMC MEDICAL EDUCATION	Germany	Germany	2013	SIM
WOS:000320043700001	10.1186/1472-6920-13-75	BMC MEDICAL EDUCATION	Brazil	Brazil	2013	SIM
WOS:000315148800001	10.1186/1472-6920-13-5	BMC MEDICAL EDUCATION	South Korea	South Korea	2013	SIM
WOS:000314111600001	10.1186/1472-6920-13-6	BMC MEDICAL EDUCATION	UK	UK	2013	SIM
WOS:000311609300001	10.1186/1472-6920-12-30	BMC MEDICAL EDUCATION	Spain	Spain	2012	SIM
WOS:000307960500001	10.1186/1472-6920-12-61	BMC MEDICAL EDUCATION	Saudi Arabia	Saudi Arabia	2012	SIM
WOS:000307959800001	10.1186/1472-6920-12-47	BMC MEDICAL EDUCATION	USA	USA	2012	SIM
WOS:000389276200002	10.1186/s12909-016-0822-y	BMC Medical Education	New Zealand	New Zealand	2016	SIM
WOS:000381819200001	10.1186/s12909-016-0736-8	BMC MEDICAL EDUCATION	Australia	Australia	2016	SIM
WOS:000375684800001	10.1186/s12909-016-0658-5	BMC MEDICAL EDUCATION	Peoples R China	Peoples R China	2016	SIM
WOS:000374130400003	10.1186/s12909-016-0629-x	BMC MEDICAL EDUCATION	UK	UK	2016	SIM
WOS:000372575100002	10.1186/s12909-016-0613-5	BMC MEDICAL EDUCATION	Australia	Australia	2016	SIM
WOS:000369619700004	10.1186/s12909-016-0580-x	BMC MEDICAL EDUCATION	Canada	Canada	2016	SIM
WOS:000369162400005	10.1186/s12909-016-0555-y	BMC MEDICAL EDUCATION	UK	UK	2016	SIM
WOS:000367641200001	10.1186/s12909-015-0498-8	BMC MEDICAL EDUCATION	UK		2016
WOS:000367054100001	10.1186/s12909-015-0509-9	BMC MEDICAL EDUCATION	Singapore	Singapore	2015	SIM
WOS:000367053200001	10.1186/s12909-015-0503-2	BMC MEDICAL EDUCATION	Australia	Australia	2015	SIM
WOS:000365337100001	10.1186/s12909-015-0496-x	BMC MEDICAL EDUCATION	Taiwan	Taiwan	2015	SIM
WOS:000365643700001	10.1186/s12909-015-0495-y	BMC MEDICAL EDUCATION	Peoples R China	USA	2015	NÃO
WOS:000363620000001	10.1186/s12909-015-0477-0	BMC MEDICAL EDUCATION	Belgium	Belgium	2015	SIM
WOS:000363300900002	10.1186/s12909-015-0464-5	BMC MEDICAL EDUCATION	Italy	Italy	2015	SIM
WOS:000362066200001	10.1186/s12909-015-0448-5	BMC MEDICAL EDUCATION	Germany	Germany	2015	SIM
WOS:000354346700001	10.1186/s12909-015-0360-z	BMC MEDICAL EDUCATION	Australia	Australia	2015	SIM
WOS:000353939100001	10.1186/s12909-015-0365-7	BMC MEDICAL EDUCATION	UK	UK	2015	SIM
WOS:000353632100001	10.1186/s12909-015-0308-3	BMC MEDICAL EDUCATION	Canada	Netherlands	2015	NÃO
WOS:000353196700001	10.1186/s12909-015-0358-6	BMC MEDICAL EDUCATION	Australia		2015
WOS:000351580200001	10.1186/s12909-015-0339-9	BMC MEDICAL EDUCATION	Australia	Australia	2015	SIM
WOS:000347352200001	10.1186/s12909-014-0258-1	BMC MEDICAL EDUCATION	USA	USA	2014	SIM
WOS:000345786600001	10.1186/1472-6920-14-229	BMC MEDICAL EDUCATION	UK	UK	2014	SIM
WOS:000350399800001	10.1186/1472-6920-14-219	BMC MEDICAL EDUCATION	USA	USA	2014	SIM
WOS:000342029000001	10.1186/1472-6920-14-192	BMC MEDICAL EDUCATION	Saudi Arabia	Saudi Arabia	2014	SIM
WOS:000340971400001	10.1186/1472-6920-14-153	BMC MEDICAL EDUCATION	USA	USA	2014	SIM
WOS:000339017100001	10.1186/1472-6920-14-134	BMC MEDICAL EDUCATION	Germany	Germany	2014	SIM
WOS:000338363800001	10.1186/1472-6920-14-118	BMC MEDICAL EDUCATION	USA	USA	2014	SIM
WOS:000335248500002	10.1186/1472-6920-14-88	BMC MEDICAL EDUCATION	UK	UK	2014	SIM
WOS:000334464900001	10.1186/1472-6920-14-59	BMC MEDICAL EDUCATION	Australia	Australia	2014	SIM
WOS:000334384800001	10.1186/1472-6920-14-34	BMC MEDICAL EDUCATION	UK	UK	2014	SIM
WOS:000334379100002	10.1186/1472-6920-14-20	BMC MEDICAL EDUCATION	Australia	New Zealand	2014	NÃO
WOS:000330055500001	10.1186/1472-6920-13-171	BMC MEDICAL EDUCATION	Canada	Canada	2013	SIM
WOS:000328494100002	10.1186/1472-6920-13-149	BMC MEDICAL EDUCATION	South Africa	Belgium	2013	NÃO
WOS:000328493900002	10.1186/1472-6920-13-147	BMC MEDICAL EDUCATION	Netherlands	Netherlands	2013	SIM
WOS:000322493400001	10.1186/1472-6920-13-102	BMC MEDICAL EDUCATION	Taiwan	Taiwan	2013	SIM
WOS:000322825000001	10.1186/1472-6920-13-104	BMC MEDICAL EDUCATION	Canada	Canada	2013	SIM
WOS:000320873800001	10.1186/1472-6920-13-84	BMC MEDICAL EDUCATION	Germany	Germany	2013	SIM
WOS:000313319700001	10.1186/1472-6920-12-117	BMC MEDICAL EDUCATION	Peoples R China	Peoples R China	2012	SIM
WOS:000311610000001	10.1186/1472-6920-12-79	BMC MEDICAL EDUCATION	Netherlands	Netherlands	2012	SIM
WOS:000387080600001	10.1186/s12909-016-0804-0	BMC MEDICAL EDUCATION	Germany	Germany	2016	SIM
WOS:000384495300001	10.1186/s12909-016-0779-x	BMC MEDICAL EDUCATION	New Zealand	New Zealand	2016	SIM
WOS:000383338400001	10.1186/s12909-016-0759-1	BMC MEDICAL EDUCATION	Australia	Australia	2016	SIM
WOS:000380283200001	10.1186/s12909-016-0712-3	BMC MEDICAL EDUCATION	Germany	Germany	2016	SIM
WOS:000379806500004	10.1186/s12909-016-0691-4	BMC MEDICAL EDUCATION	Germany	Germany	2016	SIM
WOS:000376497500001	10.1186/s12909-016-0673-6	BMC MEDICAL EDUCATION	UK	UK	2016	SIM
WOS:000334457300001	10.1186/1472-6920-14-45	BMC MEDICAL EDUCATION	Iran	Iran	2014	SIM
WOS:000367879000001	10.1186/s12909-016-0541-4	BMC MEDICAL EDUCATION	Australia	Australia	2016	SIM
WOS:000367056700001	10.1186/s12909-015-0517-9	BMC MEDICAL EDUCATION	Portugal	Portugal	2015	SIM
WOS:000367052700001	10.1186/s12909-015-0501-4	BMC MEDICAL EDUCATION	Ghana	Ghana	2015	SIM
WOS:000365337100002	10.1186/s12909-015-0485-0	BMC MEDICAL EDUCATION	Switzerland	Switzerland	2015	SIM
WOS:000362066200002	10.1186/s12909-015-0450-y	BMC MEDICAL EDUCATION	Australia	Australia	2015	SIM
WOS:000361720500001	10.1186/s12909-015-0437-8	BMC MEDICAL EDUCATION	Canada	Canada	2015	SIM
WOS:000361812900005	10.1186/s12909-015-0444-9	BMC MEDICAL EDUCATION	USA	USA	2015	SIM
WOS:000356233400001	10.1186/s12909-015-0377-3	BMC MEDICAL EDUCATION	Germany	Germany	2015	SIM
WOS:000353020200001	10.1186/s12909-015-0346-x	BMC MEDICAL EDUCATION	Germany	Germany	2015	SIM
WOS:000351580000001	10.1186/s12909-015-0338-x	BMC MEDICAL EDUCATION	Sweden	Sweden	2015	SIM
WOS:000350540900004	10.1186/s12909-015-0294-5	BMC MEDICAL EDUCATION	Denmark	Denmark	2015	SIM
WOS:000350542100001	10.1186/s12909-015-0312-7	BMC MEDICAL EDUCATION	Germany	Germany	2015	SIM
WOS:000342645400002	10.1186/1472-6920-14-205	BMC MEDICAL EDUCATION	USA	USA	2014	SIM
WOS:000341453500001	10.1186/1472-6920-14-186	BMC MEDICAL EDUCATION	USA	USA	2014	SIM
WOS:000340008900001	10.1186/1472-6920-14-160	BMC MEDICAL EDUCATION	USA	USA	2014	SIM
WOS:000339016900001	10.1186/1472-6920-14-131	BMC MEDICAL EDUCATION	Sweden	Sweden	2014	SIM
WOS:000339017300001	10.1186/1472-6920-14-135	BMC MEDICAL EDUCATION	Germany	Germany	2014	SIM
WOS:000338364900002	10.1186/1472-6920-14-121	BMC MEDICAL EDUCATION	New Zealand	New Zealand	2014	SIM
WOS:000338362300001	10.1186/1472-6920-14-114	BMC MEDICAL EDUCATION	Australia	Australia	2014	SIM
WOS:000334466200002	10.1186/1472-6920-14-65	BMC MEDICAL EDUCATION	Netherlands	Netherlands	2014	SIM
WOS:000334463500001	10.1186/1472-6920-14-56	BMC MEDICAL EDUCATION	South Korea	South Korea	2014	SIM
WOS:000334384400001	10.1186/1472-6920-14-30	BMC MEDICAL EDUCATION	Canada	Canada	2014	SIM
WOS:000330059300001	10.1186/1472-6920-14-8	BMC MEDICAL EDUCATION	Australia	Australia	2014	SIM
WOS:000323328400001	10.1186/1472-6920-13-106	BMC MEDICAL EDUCATION	Denmark	Denmark	2013	SIM
WOS:000317359500001	10.1186/1472-6920-13-17	BMC MEDICAL EDUCATION	Canada	Canada	2013	SIM
WOS:000314111500001	10.1186/1472-6920-13-4	BMC MEDICAL EDUCATION	Kuwait	Kuwait	2013	SIM
WOS:000310138900002	10.1186/1472-6920-12-65	BMC MEDICAL EDUCATION	Denmark	Denmark	2012	SIM
WOS:000309054600001	10.1186/1472-6920-12-63	BMC MEDICAL EDUCATION	Germany	Germany	2012	SIM
WOS:000304094300001	10.1186/1472-6920-12-21	BMC MEDICAL EDUCATION	India	India	2012	SIM
WOS:000389276500003	10.1186/s12909-016-0827-6	BMC MEDICAL EDUCATION	UK	UK	2016	SIM
WOS:000387728800002	10.1186/s12909-016-0805-z	BMC MEDICAL EDUCATION	USA	USA	2016	SIM
WOS:000386033600002	10.1186/s12909-016-0801-3	BMC MEDICAL EDUCATION	Australia	Australia	2016	SIM
WOS:000383337400001	10.1186/s12909-016-0737-7	BMC MEDICAL EDUCATION	USA	USA	2016	SIM
WOS:000381819600001	10.1186/s12909-016-0743-9	BMC MEDICAL EDUCATION	Australia	Australia	2016	SIM
WOS:000381818800002	10.1186/s12909-016-0733-y	BMC MEDICAL EDUCATION	USA	USA	2016	SIM
WOS:000377170900002	10.1186/s12909-016-0679-0	BMC MEDICAL EDUCATION	Germany	Germany	2016	SIM
WOS:000375685300001	10.1186/s12909-016-0663-8	BMC MEDICAL EDUCATION	UK	UK	2016	SIM
WOS:000371127100002	10.1186/s12909-016-0599-z	BMC MEDICAL EDUCATION	Netherlands	Finland	2016	NÃO
WOS:000370325100002	10.1186/s12909-016-0592-6	BMC MEDICAL EDUCATION	UK	UK	2016	SIM
WOS:000370078600005	10.1186/s12909-016-0575-7	BMC MEDICAL EDUCATION	UK	UK	2016	SIM
WOS:000369619700006	10.1186/s12909-016-0584-6	BMC MEDICAL EDUCATION	Bahrain	Bahrain	2016	SIM
WOS:000367053300001	10.1186/s12909-015-0508-x	BMC MEDICAL EDUCATION	Norway	Norway	2015	SIM
WOS:000364184600002	10.1186/s12909-015-0481-4	BMC MEDICAL EDUCATION	Peoples R China	Peoples R China	2015	SIM
WOS:000319727100002	10.1186/1472-6920-13-72	BMC MEDICAL EDUCATION	Australia	Australia	2013	SIM
WOS:000360195500002	10.1186/s12909-015-0418-y	BMC MEDICAL EDUCATION	USA	USA	2015	SIM
WOS:000351505900002	10.1186/s12909-015-0337-y	BMC MEDICAL EDUCATION	Qatar	Canada	2015	NÃO
WOS:000350541200001	10.1186/s12909-015-0288-3	BMC MEDICAL EDUCATION	USA	USA	2015	SIM
WOS:000350468100001	10.1186/s12909-014-0261-6	BMC MEDICAL EDUCATION	Australia	Australia	2014	SIM
WOS:000345783400001	10.1186/1472-6920-14-213	BMC MEDICAL EDUCATION	Italy	Italy	2014	SIM
WOS:000340972000001	10.1186/1472-6920-14-159	BMC MEDICAL EDUCATION	Australia	Australia	2014	SIM
WOS:000339515900001	10.1186/1472-6920-14-142	BMC MEDICAL EDUCATION	Tanzania	USA	2014	NÃO
WOS:000339184100001	10.1186/1472-6920-14-129	BMC MEDICAL EDUCATION	USA	USA	2014	SIM
WOS:000334468800001	10.1186/1472-6920-14-129	BMC MEDICAL EDUCATION	Netherlands	Netherlands	2014	SIM
WOS:000334957300002	10.1186/1472-6920-14-83	BMC MEDICAL EDUCATION	Netherlands	Netherlands	2014	SIM
WOS:000337309300001	10.1186/1472-6920-14-14	BMC MEDICAL EDUCATION	Netherlands	Ireland	2014	NÃO
WOS:000334379700001	10.1186/1472-6920-14-21	BMC MEDICAL EDUCATION	UK	UK	2014	SIM
WOS:000334379100001	10.1186/1472-6920-14-19	BMC MEDICAL EDUCATION	Switzerland	Switzerland	2014	SIM
WOS:000325790400001	10.1186/1472-6920-13-129	BMC MEDICAL EDUCATION	Australia	Australia	2013	SIM
WOS:000324254900001	10.1186/1472-6920-13-120	BMC MEDICAL EDUCATION	Peoples R China	Peoples R China	2013	SIM
WOS:000320931900001	10.1186/1472-6920-13-90	BMC MEDICAL EDUCATION	Italy	Italy	2013	SIM
WOS:000314109000001	10.1186/1472-6920-12-56	BMC MEDICAL EDUCATION	Brazil	Brazil	2012	SIM
WOS:000312780500001	10.1186/1472-6920-12-35	BMC MEDICAL EDUCATION	Indonesia	Netherlands	2012	NÃO
WOS:000311610900001	10.1186/1472-6920-12-110	BMC MEDICAL EDUCATION	Canada	Canada	2012	SIM
WOS:000310139200001	10.1186/1472-6920-12-67	BMC MEDICAL EDUCATION	Netherlands	Netherlands	2012	SIM
WOS:000310139600001	10.1186/1472-6920-12-69	BMC MEDICAL EDUCATION	UK	Australia	2012	NÃO
WOS:000310140200001	10.1186/1472-6920-12-85	BMC MEDICAL EDUCATION	Germany	Germany	2012	SIM
WOS:000300156300001	10.1186/1472-6920-12-3	BMC MEDICAL EDUCATION	Sweden	Sweden	2012	SIM
WOS:000387081100001	10.1186/s12909-016-0807-x	BMC MEDICAL EDUCATION	Saudi Arabia	Saudi Arabia	2016	SIM
WOS:000380827800001	10.1186/s12909-016-0718-x	BMC MEDICAL EDUCATION	Australia	Australia	2016	SIM
WOS:000379803500001	10.1186/s12909-016-0700-7	BMC MEDICAL EDUCATION	Netherlands	Netherlands	2016	SIM
WOS:000374743800001	10.1186/s12909-016-0635-z	BMC MEDICAL EDUCATION	USA	USA	2016	SIM
WOS:000374130000001	10.1186/s12909-016-0619-z	BMC MEDICAL EDUCATION	Peoples R China	Peoples R China	2016	SIM
WOS:000372402100001	10.1186/s12909-016-0603-7	BMC MEDICAL EDUCATION	UK	UK	2016	SIM
WOS:000370325200001	10.1186/s12909-016-0572-x	BMC MEDICAL EDUCATION	USA	USA	2016	SIM
WOS:000368390000004	10.1186/s12909-016-0527-2	BMC MEDICAL EDUCATION	Portugal	Portugal	2016	SIM
WOS:000367434400001	10.1186/s12909-015-0524-x	BMC MEDICAL EDUCATION	Brazil	Brazil	2015	SIM
WOS:000367057300001	10.1186/s12909-015-0519-7	BMC MEDICAL EDUCATION	USA	USA	2015	SIM
WOS:000355990000001	10.1186/s12909-015-0383-5	BMC MEDICAL EDUCATION	Sweden	Sweden	2015	SIM
WOS:000359396100001	10.1186/s12909-015-0326-1	BMC MEDICAL EDUCATION	UK	UK	2015	SIM
WOS:000354511900001	10.1186/s12909-015-0366-6	BMC MEDICAL EDUCATION	Saudi Arabia	Saudi Arabia	2015	SIM
WOS:000353256800001	10.1186/s12909-015-0350-1	BMC Medical Education	Canada	Canada	2015	SIM
WOS:000351817800001	10.1186/s12909-015-0345-y	BMC MEDICAL EDUCATION	UK	UK	2015	SIM
WOS:000351196000001	10.1186/s12909-015-0331-4	BMC MEDICAL EDUCATION	UK	UK	2015	SIM
WOS:000350468800001	10.1186/s12909-014-0272-3	BMC MEDICAL EDUCATION	Australia	Australia	2014	SIM
WOS:000345782200001	10.1186/1472-6920-14-202	BMC MEDICAL EDUCATION	USA		2014
WOS:000342644500001	10.1186/1472-6920-14-196	BMC MEDICAL EDUCATION	UK		2014
WOS:000338457900001	10.1186/1472-6920-14-125	BMC MEDICAL EDUCATION	USA	UK	2014	NÃO
WOS:000338366500001	10.1186/1472-6920-14-126	BMC MEDICAL EDUCATION	USA	USA	2014	SIM
WOS:000334456500001	10.1186/1472-6920-14-42	BMC MEDICAL EDUCATION	Peoples R China	Peoples R China	2014	SIM
WOS:000334382500001	10.1186/1472-6920-14-27	BMC MEDICAL EDUCATION	USA	USA	2014	SIM
WOS:000325790200001	10.1186/1472-6920-13-127	BMC MEDICAL EDUCATION	India	India	2013	SIM
WOS:000319726800001	10.1186/1472-6920-13-68	BMC MEDICAL EDUCATION	Ireland	Ireland	2013	SIM
WOS:000315147200001	10.1186/1472-6920-12-82	BMC MEDICAL EDUCATION	Netherlands		2012
WOS:000315147700001	10.1186/1472-6920-12-116	BMC MEDICAL EDUCATION	USA		2012
WOS:000315150300001	10.1186/1472-6920-13-13	BMC MEDICAL EDUCATION	Ireland	Ireland	2013	SIM
WOS:000312781100001	10.1186/1472-6920-12-115	BMC MEDICAL EDUCATION	Canada	Canada	2012	SIM
WOS:000311141700001	10.1186/1472-6920-12-68	BMC MEDICAL EDUCATION	Ethiopia	Ethiopia	2012	SIM
WOS:000309392500001	10.1186/1472-6920-12-71	BMC MEDICAL EDUCATION	USA	USA	2012	SIM
WOS:000308372100001	10.1186/1472-6920-12-37	BMC MEDICAL EDUCATION	UK	UK	2012	SIM
WOS:000306696600001	10.1186/1472-6920-12-42	BMC MEDICAL EDUCATION	Australia	Australia	2012	SIM
WOS:000369216800001	10.1186/s12909-016-0559-7	BMC MEDICAL EDUCATION	Spain	Spain	2016	SIM
WOS:000384494500005	10.1186/s12909-016-0769-z	BMC MEDICAL EDUCATION	USA	USA	2016	SIM
WOS:000384494500002	10.1186/s12909-016-0774-2	BMC MEDICAL EDUCATION	Australia	Australia	2016	SIM
WOS:000383338900001	10.1186/s12909-016-0751-9	BMC MEDICAL EDUCATION	USA	USA	2016	SIM
WOS:000383338000003	10.1186/s12909-016-0756-4	BMC MEDICAL EDUCATION	Peoples R China	Peoples R China	2016	SIM
WOS:000381818000001	10.1186/s12909-016-0722-1	BMC MEDICAL EDUCATION	Canada	Canada	2016	SIM
WOS:000380282700002	10.1186/s12909-016-0692-3	BMC MEDICAL EDUCATION	Australia	Australia	2016	SIM
WOS:000375989500001	10.1186/s12909-016-0660-y	BMC MEDICAL EDUCATION	USA	USA	2016	SIM
WOS:000371126500002	10.1186/s12909-016-0597-1	BMC MEDICAL EDUCATION	Norway	Norway	2016	SIM
WOS:000369163400002	10.1186/s12909-016-0569-5	BMC MEDICAL EDUCATION	Australia	Australia	2016	SIM
WOS:000368390900001	10.1186/s12909-016-0540-5	BMC MEDICAL EDUCATION	UK	UK	2016	SIM
WOS:000365940700001	10.1186/s12909-015-0497-9	BMC MEDICAL EDUCATION	Peoples R China	Peoples R China	2015	SIM
WOS:000365251400001	10.1186/s12909-015-0490-3	BMC MEDICAL EDUCATION	Switzerland	Germany	2015	NÃO
WOS:000365336900001	10.1186/s12909-015-0493-0	BMC MEDICAL EDUCATION	South Africa	South Africa	2015	SIM
WOS:000364184600001	10.1186/s12909-015-0470-7	BMC MEDICAL EDUCATION	New Zealand	New Zealand	2015	SIM
WOS:000362705700001	10.1186/s12909-015-0447-6	BMC MEDICAL EDUCATION	South Africa	South Africa	2015	SIM
WOS:000362321500002	10.1186/s12909-015-0451-x	BMC MEDICAL EDUCATION	Finland	Finland	2015	SIM
WOS:000361719500001	10.1186/s12909-015-0442-y	BMC MEDICAL EDUCATION	Canada	Canada	2015	SIM
WOS:000369717000001	10.1186/s12909-015-0305-6	BMC MEDICAL EDUCATION	Canada	USA	2015	NÃO
WOS:000357257500001	10.1186/s12909-015-0399-x	BMC MEDICAL EDUCATION	Australia	Australia	2015	SIM
WOS:000351033400001	10.1186/s12909-015-0318-1	BMC MEDICAL EDUCATION	Malaysia	Malaysia	2015	SIM
WOS:000345790000001	10.1186/s12909-014-0241-x	BMC MEDICAL EDUCATION	Denmark	Denmark	2014	SIM
WOS:000342029600001	10.1186/1472-6920-14-195	BMC MEDICAL EDUCATION	Australia	Australia	2014	SIM
WOS:000342027900001	10.1186/1472-6920-14-168	BMC MEDICAL EDUCATION	Taiwan	Taiwan	2014	SIM
WOS:000341452500001	10.1186/1472-6920-14-166	BMC MEDICAL EDUCATION	Canada	Canada	2014	SIM
WOS:000341452300001	10.1186/1472-6920-14-164	BMC MEDICAL EDUCATION	USA	USA	2014	SIM
WOS:000340970200001	10.1186/1472-6920-14-124	BMC MEDICAL EDUCATION	Canada	Canada	2014	SIM
WOS:000334470400002	10.1186/1472-6920-14-80	BMC MEDICAL EDUCATION	Switzerland	Netherlands	2014	NÃO
WOS:000334470400001	10.1186/1472-6920-14-79	BMC MEDICAL EDUCATION	Peoples R China	Peoples R China	2014	SIM
WOS:000334453700001	10.1186/1472-6920-14-37	BMC MEDICAL EDUCATION	Canada	Canada	2014	SIM
WOS:000328493000001	10.1186/1472-6920-13-141	BMC MEDICAL EDUCATION	Canada	Canada	2013	SIM
WOS:000323944100001	10.1186/1472-6920-13-118	BMC MEDICAL EDUCATION	Ireland	Ireland	2013	SIM
WOS:000323450300001	10.1186/1472-6920-13-99	BMC MEDICAL EDUCATION	Spain	Spain	2013	SIM
WOS:000321445200001	10.1186/1472-6920-13-91	BMC MEDICAL EDUCATION	USA	Greece	2013	NÃO
WOS:000318863300001	10.1186/1472-6920-13-65	BMC MEDICAL EDUCATION	Spain	Spain	2013	SIM
WOS:000318563500002	10.1186/1472-6920-13-57	BMC MEDICAL EDUCATION	Cameroon	Switzerland	2013	NÃO
WOS:000318562600001	10.1186/1472-6920-13-51	BMC MEDICAL EDUCATION	South Africa	South Africa	2013	SIM
WOS:000315149500001	10.1186/1472-6920-13-10	BMC MEDICAL EDUCATION	UK	UK	2013	SIM
WOS:000310140500001	10.1186/1472-6920-12-94	BMC MEDICAL EDUCATION	USA	USA	2012	SIM
WOS:000305183500001	10.1186/1472-6920-12-11	BMC MEDICAL EDUCATION	Egypt	Sweden	2012	NÃO
WOS:000356415500001	10.1186/s12909-015-0386-2	BMC MEDICAL EDUCATION	Netherlands	Netherlands	2015	SIM
WOS:000389276700001	10.1186/s12909-016-0828-5	BMC Medical Education	USA	USA	2016	SIM
WOS:000387728900001	10.1186/s12909-016-0815-x	BMC MEDICAL EDUCATION	Switzerland	Switzerland	2016	SIM
WOS:000386033600001	10.1186/s12909-016-0799-6	BMC MEDICAL EDUCATION	UK	UK	2016	SIM
WOS:000385449100002	10.1186/s12909-016-0788-9	BMC MEDICAL EDUCATION	Germany	Germany	2016	SIM
WOS:000381819600002	10.1186/s12909-016-0747-5	BMC MEDICAL EDUCATION	Australia	Australia	2016	SIM
WOS:000380283200002	10.1186/s12909-016-0708-z	BMC MEDICAL EDUCATION	UK	UK	2016	SIM
WOS:000374744400002	10.1186/s12909-016-0643-z	BMC MEDICAL EDUCATION	Finland	Finland	2016	SIM
WOS:000371766300001	10.1186/s12909-016-0609-1	BMC MEDICAL EDUCATION	Australia	Australia	2016	SIM
WOS:000369162100001	10.1186/s12909-016-0556-x	BMC MEDICAL EDUCATION	USA	USA	2016	SIM
WOS:000369162400003	10.1186/s12909-016-0542-3	BMC MEDICAL EDUCATION	UK	UK	2016	SIM
WOS:000368389500002	10.1186/s12909-015-0505-0	BMC MEDICAL EDUCATION	Germany	Germany	2016	SIM
WOS:000367778900001	10.1186/s12909-016-0526-3	BMC MEDICAL EDUCATION	Canada	Canada	2016	SIM
WOS:000367055600001	10.1186/s12909-015-0513-0	BMC MEDICAL EDUCATION	Finland	Finland	2015	SIM
WOS:000360676000003	10.1186/s12909-015-0424-0	BMC MEDICAL EDUCATION	UK	UK	2015	SIM
WOS:000359396200001	10.1186/s12909-015-0407-1	BMC MEDICAL EDUCATION	Malaysia	Malaysia	2015	SIM
WOS:000358984200002	10.1186/s12909-015-0408-0	BMC MEDICAL EDUCATION	Netherlands	Netherlands	2015	SIM
WOS:000350541800001	10.1186/s12909-015-0291-8	BMC MEDICAL EDUCATION	UK	UK	2015	SIM
WOS:000350540900003	10.1186/s12909-015-0293-6	BMC MEDICAL EDUCATION	Saudi Arabia	Saudi Arabia	2015	SIM
WOS:000345794500001	10.1186/s12909-014-0256-3	BMC MEDICAL EDUCATION	Czech Republic	Czech Republic	2014	SIM
WOS:000345787300001	10.1186/1472-6920-14-232	BMC MEDICAL EDUCATION	Germany	Germany	2014	SIM
WOS:000345789100001	10.1186/1472-6920-14-238	BMC MEDICAL EDUCATION	Brazil	Brazil	2014	SIM
WOS:000345784900001	10.1186/1472-6920-14-222	BMC MEDICAL EDUCATION	Australia	Australia	2014	SIM
WOS:000342644800001	10.1186/1472-6920-14-200	BMC MEDICAL EDUCATION	Netherlands	Netherlands	2014	SIM
WOS:000340971800001	10.1186/1472-6920-14-157	BMC MEDICAL EDUCATION	Australia	Australia	2014	SIM
WOS:000339515300001	10.1186/1472-6920-14-130	BMC MEDICAL EDUCATION	Nigeria	Nigeria	2014	SIM
WOS:000338365800001	10.1186/1472-6920-14-123	BMC MEDICAL EDUCATION	Australia	Australia	2014	SIM
WOS:000337316400001	10.1186/1472-6920-14-113	BMC MEDICAL EDUCATION	Sri Lanka	Sri Lanka	2014	SIM
WOS:000337311300001	10.1186/1472-6920-14-96	BMC MEDICAL EDUCATION	Netherlands	Netherlands	2014	SIM
WOS:000334462800001	10.1186/1472-6920-14-55	BMC MEDICAL EDUCATION	Australia	Australia	2014	SIM
WOS:000330054800001	10.1186/1472-6920-13-169	BMC MEDICAL EDUCATION	Australia	Australia	2013	SIM
WOS:000323381400001	10.1186/1472-6920-13-109	BMC MEDICAL EDUCATION	Germany	Netherlands	2013	NÃO
WOS:000322596900001	10.1186/1472-6920-13-101	BMC MEDICAL EDUCATION	South Africa	Belgium	2013	NÃO
WOS:000320023200001	10.1186/1472-6920-13-80	BMC MEDICAL EDUCATION	USA	Netherlands	2013	NÃO
WOS:000319426700001	10.1186/1472-6920-13-67	BMC MEDICAL EDUCATION	Germany	Germany	2013	SIM
WOS:000318562700002	10.1186/1472-6920-13-53	BMC MEDICAL EDUCATION	UK	UK	2013	SIM
WOS:000317360300001	10.1186/1472-6920-13-46	BMC MEDICAL EDUCATION	Greece	Greece	2013	SIM
WOS:000306338800001	10.1186/1472-6920-12-27	BMC MEDICAL EDUCATION	UK	UK	2012	SIM
WOS:000386329100001	10.1186/s12909-016-0791-1	BMC MEDICAL EDUCATION	Brazil	Brazil	2016	SIM
WOS:000386329100002	10.1186/s12909-016-0803-1	BMC MEDICAL EDUCATION	Sweden	Sweden	2016	SIM
WOS:000386032700003	10.1186/s12909-016-0798-7	BMC MEDICAL EDUCATION	Denmark	Denmark	2016	SIM
WOS:000384493700002	10.1186/s12909-016-0762-6	BMC MEDICAL EDUCATION	UK	UK	2016	SIM
WOS:000383337200004	10.1186/s12909-016-0741-y	BMC MEDICAL EDUCATION	Australia	Australia	2016	SIM
WOS:000381819400002	10.1186/s12909-016-0742-x	BMC MEDICAL EDUCATION	Taiwan	Taiwan	2016	SIM
WOS:000378477400001	10.1186/s12909-016-0686-1	BMC MEDICAL EDUCATION	Japan		2016
WOS:000372575100003	10.1186/s12909-016-0611-7	BMC MEDICAL EDUCATION	Saudi Arabia	Saudi Arabia	2016	SIM
WOS:000370325100001	10.1186/s12909-016-0586-4	BMC MEDICAL EDUCATION	USA	USA	2016	SIM
WOS:000369162400002	10.1186/s12909-016-0551-2	BMC MEDICAL EDUCATION	Slovenia	Slovenia	2016	SIM
WOS:000369162400001	10.1186/s12909-016-0553-0	BMC MEDICAL EDUCATION	Taiwan	Taiwan	2016	SIM
WOS:000328497900001	10.1186/1472-6920-13-162	BMC MEDICAL EDUCATION	Brazil	Belgium	2013	NÃO
WOS:000368390000003	10.1186/s12909-016-0537-0	BMC MEDICAL EDUCATION	Belgium	Belgium	2016	SIM
WOS:000367879000002	10.1186/s12909-016-0532-5	BMC MEDICAL EDUCATION	Sweden	Sweden	2016	SIM
WOS:000367056100001	10.1186/s12909-015-0514-z	BMC MEDICAL EDUCATION	Netherlands	Germany	2015	NÃO
WOS:000367145400001	10.1186/s12909-015-0518-8	BMC MEDICAL EDUCATION	South Korea	South Korea	2015	SIM
WOS:000363449600002	10.1186/s12909-015-0436-9	BMC MEDICAL EDUCATION	UK	UK	2015	SIM
WOS:000363300900001	10.1186/s12909-015-0471-6	BMC MEDICAL EDUCATION	UK	UK	2015	SIM
WOS:000362473100001	10.1186/s12909-015-0456-5	BMC MEDICAL EDUCATION	Ireland	Ireland	2015	SIM
WOS:000362065800002	10.1186/s12909-015-0445-8	BMC MEDICAL EDUCATION	UK	UK	2015	SIM
WOS:000360195400001	10.1186/s12909-015-0404-4	BMC MEDICAL EDUCATION	Australia	Australia	2015	SIM
WOS:000358766300002	10.1186/s12909-015-0402-6	BMC MEDICAL EDUCATION	Canada	Canada	2015	SIM
WOS:000355504100001	10.1186/s12909-015-0362-x	BMC MEDICAL EDUCATION	UK	UK	2015	SIM
WOS:000354346800001	10.1186/s12909-015-0368-4	BMC MEDICAL EDUCATION	Belgium	Belgium	2015	SIM
WOS:000353256700001	10.1186/s12909-015-0359-5	BMC Medical Education	Australia	Australia	2015	SIM
WOS:000353982700007	10.1186/1472-6920-14-S1-S7	BMC MEDICAL EDUCATION	USA		2014
WOS:000347351300001	10.1186/s12909-014-0252-7	BMC MEDICAL EDUCATION	Canada	Canada	2014	SIM
WOS:000345793200001	10.1186/s12909-014-0254-5	BMC MEDICAL EDUCATION	Poland	Poland	2014	SIM
WOS:000345792300001	10.1186/s12909-014-0253-6	BMC MEDICAL EDUCATION	Australia	Australia	2014	SIM
WOS:000345788600001	10.1186/1472-6920-14-237	BMC MEDICAL EDUCATION	Israel	Israel	2014	SIM
WOS:000345782600001	10.1186/1472-6920-14-210	BMC MEDICAL EDUCATION	UK	UK	2014	SIM
WOS:000340007800001	10.1186/1472-6920-14-145	BMC MEDICAL EDUCATION	Germany	Germany	2014	SIM
WOS:000337312100005	10.1186/1472-6920-14-102	BMC MEDICAL EDUCATION	Canada	Canada	2014	SIM
WOS:000334467100001	10.1186/1472-6920-14-69	BMC MEDICAL EDUCATION	Switzerland	Australia	2014	NÃO
WOS:000334459000001	10.1186/1472-14-48	BMC MEDICAL EDUCATION	Australia	Australia	2014	SIM
WOS:000334383100001	10.1186/1472-6920-14-28	BMC MEDICAL EDUCATION	Yemen	Yemen	2014	SIM
WOS:000330058400002	10.1186/1472-6920-14-6	BMC MEDICAL EDUCATION	Switzerland	Germany	2014	NÃO
WOS:000324764700001	10.1186/1472-6920-13-128	BMC MEDICAL EDUCATION	Malaysia	Malaysia	2013	SIM
WOS:000317360200002	10.1186/1472-6920-13-44	BMC MEDICAL EDUCATION	Malaysia	Malaysia	2013	SIM
WOS:000316218800001	10.1186/1472-6920-13-31	BMC MEDICAL EDUCATION	Taiwan	Taiwan	2013	SIM
WOS:000315775300002	10.1186/1472-6920-13-30	BMC MEDICAL EDUCATION	Brazil	Brazil	2013	SIM
WOS:000307960000001	10.1186/1472-6920-12-52	BMC MEDICAL EDUCATION	Netherlands	Netherlands	2012	SIM
WOS:000306900100001	10.1186/1472-6920-12-45	BMC MEDICAL EDUCATION	Germany	Germany	2012	SIM
WOS:000305183800001	10.1186/1472-6920-12-23	BMC MEDICAL EDUCATION	Australia	Australia	2012	SIM
WOS:000303325600001	10.1186/1472-6920-12-16	BMC MEDICAL EDUCATION	Germany	Germany	2012	SIM
WOS:000387728500001	10.1186/s12909-016-0813-z	BMC MEDICAL EDUCATION	USA	USA	2016	SIM
WOS:000384615500001	10.1186/s12909-016-0781-3	BMC MEDICAL EDUCATION	Nigeria	Nigeria	2016	SIM
WOS:000383339600002	10.1186/s12909-016-0763-5	BMC MEDICAL EDUCATION	Portugal	Spain	2016	NÃO
WOS:000381818500002	10.1186/s12909-016-0725-y	BMC MEDICAL EDUCATION	USA	USA	2016	SIM
WOS:000380283500001	10.1186/s12909-016-0714-1	BMC MEDICAL EDUCATION	Canada	Canada	2016	SIM
WOS:000379806700001	10.1186/s12909-016-0703-4	BMC MEDICAL EDUCATION	Canada	Canada	2016	SIM
WOS:000375685100001	10.1186/s12909-016-0659-4	BMC MEDICAL EDUCATION	USA	USA	2016	SIM
WOS:000374743800002	10.1186/s12909-016-0644-y	BMC MEDICAL EDUCATION	Sweden	Sweden	2016	SIM
WOS:000371127200001	10.1186/s12909-016-0604-6	BMC MEDICAL EDUCATION	Chile	Chile	2016	SIM
WOS:000369163100004	10.1186/s12909-016-0561-0	BMC MEDICAL EDUCATION	Japan	Japan	2016	SIM
WOS:000369161700001	10.1186/s12909-016-0529-0	BMC MEDICAL EDUCATION	Canada	Canada	2016	SIM
WOS:000367434700001	10.1186/s12909-015-0516-x	BMC MEDICAL EDUCATION	Peoples R China	Peoples R China	2016	SIM
WOS:000366171400001	10.1186/s12909-015-0500-5	BMC MEDICAL EDUCATION	Australia	Australia	2015	SIM
WOS:000364184500001	10.1186/s12909-015-0478-z	BMC MEDICAL EDUCATION	Netherlands	Netherlands	2015	SIM
WOS:000362939400001	10.1186/s12909-015-0462-7	BMC MEDICAL EDUCATION	Colombia	Netherlands	2015	NÃO
WOS:000357257500002	10.1186/s12909-015-0394-2	BMC MEDICAL EDUCATION	Ireland	Ireland	2015	SIM
WOS:000357005400001	10.1186/s12909-015-0379-1	BMC MEDICAL EDUCATION	Australia	Australia	2015	SIM
WOS:000356574700001	10.1186/s12909-015-0373-7	BMC MEDICAL EDUCATION	USA	USA	2015	SIM
WOS:000352188100001	10.1186/s12909-015-0309-2	BMC MEDICAL EDUCATION	Germany	Austria	2015	NÃO
WOS:000351033300001	10.1186/s12909-015-0317-2	BMC MEDICAL EDUCATION	Canada	Canada	2015	SIM
WOS:000350540900005	10.1186/s12909-015-0295-4	BMC MEDICAL EDUCATION	Saudi Arabia	Saudi Arabia	2015	SIM
WOS:000350541300002	10.1186/s12909-015-0297-2	BMC MEDICAL EDUCATION	Peoples R China	Peoples R China	2015	SIM
WOS:000347349500001	10.1186/s12909-014-0249-2	BMC MEDICAL EDUCATION	South Africa		2014
WOS:000347350200001	10.1186/s12909-014-0250-9	BMC MEDICAL EDUCATION	USA	USA	2014	SIM
WOS:000340973900001	10.1186/1472-6920-14-175	BMC MEDICAL EDUCATION	Netherlands	Netherlands	2014	SIM
WOS:000339184900001	10.1186/1472-6920-14-141	BMC MEDICAL EDUCATION	Japan	Japan	2014	SIM
WOS:000334460000001	10.1186/1472-6920-14-141	BMC MEDICAL EDUCATION	Brazil	Brazil	2014	SIM
WOS:000330057400002	10.1186/1472-6920-14-2	BMC MEDICAL EDUCATION	USA	USA	2014	SIM
WOS:000323575900002	10.1186/1472-6920-13-113	BMC MEDICAL EDUCATION	Australia	Australia	2013	SIM
WOS:000322824300001	10.1186/1472-6920-13-103	BMC MEDICAL EDUCATION	UK	UK	2013	SIM
WOS:000321445000001	10.1186/1472-6920-13-63	BMC MEDICAL EDUCATION	UK	UK	2013	SIM
WOS:000318863000001	10.1186/1472-6920-13-62	BMC MEDICAL EDUCATION	Australia	Australia	2013	SIM
WOS:000315774400001	10.1186/1472-6920-13-14	BMC MEDICAL EDUCATION	USA	USA	2013	SIM
WOS:000316218600001	10.1186/1472-6920-13-26	BMC MEDICAL EDUCATION	UK	UK	2013	SIM
WOS:000311610600001	10.1186/1472-6920-12-105	BMC MEDICAL EDUCATION	Canada	Canada	2012	SIM
WOS:000308372300001	10.1186/1472-6920-12-54	BMC MEDICAL EDUCATION	UK	UK	2012	SIM
WOS:000301934600001	10.1186/1472-6920-12-7	BMC MEDICAL EDUCATION	Denmark	Denmark	2012	SIM
WOS:000389276100002	10.1186/s12909-016-0819-6	BMC MEDICAL EDUCATION	USA	USA	2016	SIM
WOS:000385450800002	10.1186/s12909-016-0780-4	BMC MEDICAL EDUCATION	USA	USA	2016	SIM
WOS:000384494500004	10.1186/s12909-016-0776-0	BMC MEDICAL EDUCATION	Sudan		2016
WOS:000383339300001	10.1186/s12909-016-0761-7	BMC MEDICAL EDUCATION	South Korea	South Korea	2016	SIM
WOS:000381819600003	10.1186/s12909-016-0748-4	BMC MEDICAL EDUCATION	UK	UK	2016	SIM
WOS:000381818500003	10.1186/s12909-016-0726-x	BMC MEDICAL EDUCATION	UK	UK	2016	SIM
WOS:000379806500002	10.1186/s12909-016-0687-0	BMC MEDICAL EDUCATION	UK	UK	2016	SIM
WOS:000375685500001	10.1186/s12909-016-0662-9	BMC MEDICAL EDUCATION	Australia	Australia	2016	SIM
WOS:000374924700003	10.1186/s12909-016-0652-y	BMC MEDICAL EDUCATION	USA	USA	2016	SIM
WOS:000369619700003	10.1186/s12909-016-0562-z	BMC MEDICAL EDUCATION	UK	UK	2016	SIM
WOS:000368390600001	10.1186/s12909-016-0543-2	BMC MEDICAL EDUCATION	USA	USA	2016	SIM
WOS:000365251300001	10.1186/s12909-015-0487-y	BMC MEDICAL EDUCATION	Ireland	Ireland	2015	SIM
WOS:000362472800001	10.1186/s12909-015-0449-4	BMC MEDICAL EDUCATION	UK	UK	2015	SIM
WOS:000361506800003	10.1186/s12909-015-0435-x	BMC MEDICAL EDUCATION	Switzerland	France	2015	NÃO
WOS:000361029600003	10.1186/s12909-015-0431-1	BMC MEDICAL EDUCATION	USA	USA	2015	SIM
WOS:000356414900001	10.1186/s12909-015-0370-x	BMC MEDICAL EDUCATION	Norway	Norway	2015	SIM
WOS:000352590100001	10.1186/s12909-015-0349-7	BMC MEDICAL EDUCATION	Mexico	Mexico	2015	SIM
WOS:000353632900001	10.1186/s12909-015-0357-7	BMC Medical Education	El Salvador	USA	2015	NÃO
WOS:000352188400001	10.1186/s12909-015-0353-y	BMC MEDICAL EDUCATION	Germany	Germany	2015	SIM
WOS:000351505900003	10.1186/s12909-015-0333-2	BMC MEDICAL EDUCATION	Japan	USA	2015	NÃO
WOS:000351034500002	10.1186/s12909-015-0325-2	BMC MEDICAL EDUCATION	Ireland	Ireland	2015	SIM
WOS:000350541200002	10.1186/s12909-015-0298-1	BMC MEDICAL EDUCATION	Italy	Italy	2015	SIM
WOS:000345787000001	10.1186/1472-6920-14-231	BMC MEDICAL EDUCATION	UK	UK	2014	SIM
WOS:000342645800001	10.1186/1472-6920-14-208	BMC MEDICAL EDUCATION	Germany	Germany	2014	SIM
WOS:000340974100001	10.1186/1472-6920-14-177	BMC MEDICAL EDUCATION	UK	UK	2014	SIM
WOS:000340970900001	10.1186/1472-6920-14-147	BMC MEDICAL EDUCATION	Australia	Australia	2014	SIM
WOS:000337316100001	10.1186/1472-6920-14-112	BMC MEDICAL EDUCATION	Germany	Germany	2014	SIM
WOS:000335985300001	10.1186/1472-6920-14-89	BMC MEDICAL EDUCATION	Ethiopia	Ethiopia	2014	SIM
WOS:000332223900001	10.1186/1472-6920-13-164	BMC MEDICAL EDUCATION	Sri Lanka	Sri Lanka	2013	SIM
WOS:000330057700001	10.1186/1472-6920-14-3	BMC MEDICAL EDUCATION	India	India	2014	SIM
WOS:000324254700001	10.1186/1472-6920-13-111	BMC MEDICAL EDUCATION	Italy	Italy	2013	SIM
WOS:000323164900001	10.1186/1472-6920-13-107	BMC MEDICAL EDUCATION	Norway	Norway	2013	SIM
WOS:000318562100001	10.1186/1472-6920-13-45	BMC MEDICAL EDUCATION	Austria	Germany	2013	NÃO
WOS:000317360200001	10.1186/1472-6920-13-43	BMC MEDICAL EDUCATION	Netherlands	Netherlands	2013	SIM
WOS:000316219300001	10.1186/1472-6920-13-34	BMC MEDICAL EDUCATION	UK	UK	2013	SIM
WOS:000315775300001	10.1186/1472-6920-13-29	BMC MEDICAL EDUCATION	Denmark	Denmark	2013	SIM
WOS:000315148100001	10.1186/1472-6920-12-122	BMC MEDICAL EDUCATION	South Korea	South Korea	2012	SIM
WOS:000313319900001	10.1186/1472-6920-12-119	BMC MEDICAL EDUCATION	Australia	Australia	2012	SIM
WOS:000311142400001	10.1186/1472-6920-12-80	BMC MEDICAL EDUCATION	USA	USA	2012	SIM
WOS:000306899700001	10.1186/1472-6920-12-41	BMC MEDICAL EDUCATION	Poland	Poland	2012	SIM
WOS:000302340300001	10.1186/1472-6920-12-1	BMC MEDICAL EDUCATION	UK	UK	2012	SIM
WOS:000319727100001	10.1186/1472-6920-13-71	BMC MEDICAL EDUCATION	Saudi Arabia	Saudi Arabia	2013	SIM
WOS:000340972800001	10.1186/1472-6920-14-165	BMC MEDICAL EDUCATION	Norway	Norway	2014	SIM
WOS:000389277000001	10.1186/s12909-016-0817-8	BMC Medical Education	Australia	Australia	2016	SIM
WOS:000385448900001	10.1186/s12909-016-0789-8	BMC MEDICAL EDUCATION	Spain	Spain	2016	SIM
WOS:000384493700003	10.1186/s12909-016-0764-4	BMC MEDICAL EDUCATION	Germany	Germany	2016	SIM
WOS:000377170900001	10.1186/s12909-016-0678-1	BMC MEDICAL EDUCATION	Germany	Germany	2016	SIM
WOS:000376717000001	10.1186/s12909-016-0674-5	BMC MEDICAL EDUCATION	New Zealand	New Zealand	2016	SIM
WOS:000375684400003	10.1186/s12909-016-0646-9	BMC MEDICAL EDUCATION	Germany	Germany	2016	SIM
WOS:000372402300001	10.1186/s12909-016-0614-4	BMC MEDICAL EDUCATION	USA	USA	2016	SIM
WOS:000371765400001	10.1186/s12909-016-0600-x	BMC MEDICAL EDUCATION	UK	UK	2016	SIM
WOS:000370078600003	10.1186/s12909-016-0593-5	BMC MEDICAL EDUCATION	Australia	Australia	2016	SIM
WOS:000369163100003	10.1186/s12909-016-0565-9	BMC MEDICAL EDUCATION	New Zealand	New Zealand	2016	SIM
WOS:000368390000002	10.1186/s12909-016-0535-2	BMC MEDICAL EDUCATION	UK	UK	2016	SIM
WOS:000367879000004	10.1186/s12909-016-0534-3	BMC MEDICAL EDUCATION	Taiwan	Taiwan	2016	SIM
WOS:000364547800001	10.1186/s12909-015-0472-5	BMC MEDICAL EDUCATION	Switzerland	Switzerland	2015	SIM
WOS:000362542800001	10.1186/s12909-015-0455-6	BMC MEDICAL EDUCATION	Australia	Australia	2015	SIM
WOS:000360676000001	10.1186/s12909-015-0421-3	BMC MEDICAL EDUCATION	Canada	Canada	2015	SIM
WOS:000358984200001	10.1186/s12909-015-0403-5	BMC MEDICAL EDUCATION	India	India	2015	SIM
WOS:000369717200001	10.1186/s12909-015-0380-8	BMC MEDICAL EDUCATION	Peoples R China	Peoples R China	2015	SIM
WOS:000353196400001	10.1186/s12909-015-0347-9	BMC MEDICAL EDUCATION	Sweden	Sweden	2015	SIM
WOS:000353632500001	10.1186/s12909-015-0340-3	BMC MEDICAL EDUCATION	U Arab Emirates	USA	2015	NÃO
WOS:000352590500001	10.1186/s12909-015-0352-z	BMC MEDICAL EDUCATION	Sweden	Sweden	2015	SIM
WOS:000351033900003	10.1186/s12909-015-0319-0	BMC MEDICAL EDUCATION	Denmark	Denmark	2015	SIM
WOS:000350541600002	10.1186/s12909-015-0286-5	BMC MEDICAL EDUCATION	Germany	Germany	2015	SIM
WOS:000347348500001	10.1186/s12909-014-0245-6	BMC MEDICAL EDUCATION	South Africa	South Africa	2014	SIM
WOS:000345787600001	10.1186/1472-6920-14-233	BMC MEDICAL EDUCATION	Switzerland	Switzerland	2014	SIM
WOS:000347346100001	10.1186/1472-6920-14-214	BMC MEDICAL EDUCATION	Denmark	Denmark	2014	SIM
WOS:000345783900001	10.1186/1472-6920-14-216	BMC MEDICAL EDUCATION	Netherlands	Netherlands	2014	SIM
WOS:000345784100001	10.1186/1472-6920-14-217	BMC MEDICAL EDUCATION	UK	UK	2014	SIM
WOS:000342644600001	10.1186/1472-6920-14-198	BMC MEDICAL EDUCATION	USA		2014
WOS:000342028100001	10.1186/1472-6920-14-179	BMC MEDICAL EDUCATION	Japan	Netherlands	2014	NÃO
WOS:000340973200001	10.1186/1472-6920-14-170	BMC MEDICAL EDUCATION	Norway	Norway	2014	SIM
WOS:000340972400001	10.1186/1472-6920-14-163	BMC MEDICAL EDUCATION	Canada	Canada	2014	SIM
WOS:000339516700001	10.1186/1472-6920-14-148	BMC MEDICAL EDUCATION	Spain	Spain	2014	SIM
WOS:000337313400001	10.1186/1472-6920-14-105	BMC MEDICAL EDUCATION	Italy	Italy	2014	SIM
WOS:000334958200001	10.1186/1472-6920-14-85	BMC MEDICAL EDUCATION	Germany	Germany	2014	SIM
WOS:000334958200002	10.1186/1472-6920-14-86	BMC MEDICAL EDUCATION	Australia	Australia	2014	SIM
WOS:000334466800001	10.1186/1472-6920-14-67	BMC MEDICAL EDUCATION	Peoples R China	Peoples R China	2014	SIM
WOS:000334385200001	10.1186/1472-6920-14-35	BMC MEDICAL EDUCATION	UK	UK	2014	SIM
WOS:000334384400002	10.1186/1472-6920-14-31	BMC MEDICAL EDUCATION	Australia	Australia	2014	SIM
WOS:000334376100001	10.1186/1472-6920-14-11	BMC MEDICAL EDUCATION	Canada	Canada	2014	SIM
WOS:000330059700002	10.1186/1472-6920-14-10	BMC MEDICAL EDUCATION	UK	Australia	2014	NÃO
WOS:000330055400001	10.1186/1472-6920-13-170	BMC MEDICAL EDUCATION	Australia	Australia	2013	SIM
WOS:000328494400001	10.1186/1472-6920-13-150	BMC MEDICAL EDUCATION	Norway	Norway	2013	SIM
WOS:000328495100002	10.1186/1472-6920-13-153	BMC MEDICAL EDUCATION	Australia	Australia	2013	SIM
WOS:000328494100001	10.1186/1472-6920-13-148	BMC MEDICAL EDUCATION	Cameroon	Cameroon	2013	SIM
WOS:000320874200001	10.1186/1472-6920-13-87	BMC MEDICAL EDUCATION	Netherlands	Netherlands	2013	SIM
WOS:000320337400001	10.1186/1472-6920-13-83	BMC MEDICAL EDUCATION	Austria	Austria	2013	SIM
WOS:000316218200001	10.1186/1472-6920-12-86	BMC MEDICAL EDUCATION	Belgium	Belgium	2012	SIM
WOS:000314109300001	10.1186/1472-6920-12-57	BMC MEDICAL EDUCATION	Brazil	Brazil	2012	SIM
WOS:000313562700001	10.1186/1472-6920-12-77	BMC MEDICAL EDUCATION	Canada	Canada	2012	SIM
WOS:000311610200001	10.1186/1472-6920-12-92	BMC MEDICAL EDUCATION	USA	USA	2012	SIM
WOS:000309053900001	10.1186/1472-6920-12-59	BMC MEDICAL EDUCATION	Iraq	Iraq	2012	SIM
WOS:000382327200012	10.3109/0142159X.2015.1112889	MEDICAL TEACHER	UK	UK	2016	SIM
WOS:000382327200001	10.3109/0142159X.2016.1147541	MEDICAL TEACHER	Sweden	USA	2016	NÃO
WOS:000372446800010	10.3109/0142159X.2016.1142512	MEDICAL TEACHER	Saudi Arabia	Saudi Arabia	2016	SIM
WOS:000365346000008	10.3109/0142159X.2015.1009425	MEDICAL TEACHER	UK	UK	2015	SIM
WOS:000361325500011	10.3109/0142159X.2014.970617	MEDICAL TEACHER	Netherlands	Netherlands	2015	SIM
WOS:000358085000010	10.3109/0142159X.2014.959910	MEDICAL TEACHER	UK	UK	2015	SIM
WOS:000336908900008	10.3109/0142159X.2014.891006	MEDICAL TEACHER	Israel	Israel	2014	SIM
WOS:000333176300011	10.3109/0142159X.2013.858111	MEDICAL TEACHER	USA	USA	2014	SIM
WOS:000333176300003	10.3109/0142159X.2013.852166	MEDICAL TEACHER	Australia	Australia	2014	SIM
WOS:000324771800015	10.3109/0142159X.2013.806790	MEDICAL TEACHER	UK	UK	2013	SIM
WOS:000321487000009	10.3109/0142159X.2013.789133	MEDICAL TEACHER	Poland		2013
WOS:000317498800009	10.3109/0142159X.2013.765549	MEDICAL TEACHER	Saudi Arabia	Canada	2013	NÃO
WOS:000317928300008	10.3109/0142159X.2012.733449	MEDICAL TEACHER	Canada	Canada	2013	SIM
WOS:000312954300020	10.3109/0142159X.2012.748887	MEDICAL TEACHER	Canada	Canada	2013	SIM
WOS:000312954300006	10.3109/0142159X.2012.714880	MEDICAL TEACHER	USA	USA	2013	SIM
WOS:000312954300001	10.3109/0142159X.2012.714882	MEDICAL TEACHER	Chile	UK	2013	NÃO
WOS:000305905800018	10.3109/0142159X.2012.675457	MEDICAL TEACHER	UK	UK	2012	SIM
WOS:000303241700006	10.3109/0142159X.2012.668626	MEDICAL TEACHER	UK	UK	2012	SIM
WOS:000303241700018	10.3109/0142159X.2012.668242	MEDICAL TEACHER	UK	UK	2012	SIM
WOS:000303241700021	10.3109/0142159X.2012.668234	MEDICAL TEACHER	UK	UK	2012	SIM
WOS:000389324900014	10.1080/0142159X.2016.1230186	MEDICAL TEACHER	USA	USA	2016	SIM
WOS:000384882900012	10.3109/0142159X.2016.1150984	MEDICAL TEACHER	Australia	Australia	2016	SIM
WOS:000384882900006	10.3109/0142159X.2016.1147532	MEDICAL TEACHER	Canada	Canada	2016	SIM
WOS:000384270000009	10.3109/0142159X.2015.1132408	MEDICAL TEACHER	Australia	Australia	2016	SIM
WOS:000375855400004	10.3109/0142159X.2015.1060302	MEDICAL TEACHER	Netherlands	USA	2016	NÃO
WOS:000373362400008	10.3109/0142159X.2015.1047756	MEDICAL TEACHER	UK	UK	2016	SIM
WOS:000367061300005	10.3109/0142159X.2014.975193	MEDICAL TEACHER	USA	USA	2016	SIM
WOS:000364483900007	10.3109/0142159X.2015.1031736	MEDICAL TEACHER	Canada	Canada	2015	SIM
WOS:000361326500010	10.3109/0142159X.2015.1044956	MEDICAL TEACHER	Canada	Canada	2015	SIM
WOS:000351616500002	10.3109/0142159X.2015.1006603	MEDICAL TEACHER	Saudi Arabia	Saudi Arabia	2015	SIM
WOS:000349448700009	10.3109/0142159X.2014.947932	MEDICAL TEACHER	UK	UK	2015	SIM
WOS:000349223900012	10.3109/0142159X.2014.947929	MEDICAL TEACHER	UK	UK	2015	SIM
WOS:000344693700001	10.3109/0142159X.2014.917166	MEDICAL TEACHER	UK	UK	2014	SIM
WOS:000341304500014	10.3109/0142159X.2014.917285	MEDICAL TEACHER	Canada	Canada	2014	SIM
WOS:000341304500011	10.3109/0142159X.2014.910298	MEDICAL TEACHER	Canada	Canada	2014	SIM
WOS:000335246600002	10.3109/0142159X.2014.886770	MEDICAL TEACHER	USA	USA	2014	SIM
WOS:000333176300009	10.3109/0142159X.2013.857013	MEDICAL TEACHER	Malaysia	Canada	2014	NÃO
WOS:000333179300004	10.3109/0142159X.2013.876490	MEDICAL TEACHER	Tanzania	USA	2014	NÃO
WOS:000327306200001	10.3109/0142159X.2013.849802	MEDICAL TEACHER	Canada	Canada	2013	SIM
WOS:000325765500015	10.3109/0142159X.2013.827330	MEDICAL TEACHER	Canada	Canada	2013	SIM
WOS:000324771800008	10.3109/0142159X.2013.826792	MEDICAL TEACHER	Saudi Arabia	Netherlands	2013	NÃO
WOS:000321486100013	10.3109/0142159X.2013.774336	MEDICAL TEACHER	France	Canada	2013	NÃO
WOS:000318361000017	10.3109/0142159X.2013.769673	MEDICAL TEACHER	Brazil	Brazil	2013	SIM
WOS:000317498800004	10.3109/0142159X.2013.765542	MEDICAL TEACHER	Saudi Arabia	Saudi Arabia	2013	SIM
WOS:000316560800001	10.3109/0142159X.2012.742494	MEDICAL TEACHER	USA	USA	2013	SIM
WOS:000312010400007	10.3109/0142159X.2012.714878	MEDICAL TEACHER	UK	UK	2012	SIM
WOS:000308000000006	10.3109/0142159X.2012.675456	MEDICAL TEACHER	Norway	Norway	2012	SIM
WOS:000304100500012	10.3109/0142159X.2012.668246	MEDICAL TEACHER	USA	USA	2012	SIM
WOS:000303241700004	10.3109/0142159X.2012.668236	MEDICAL TEACHER	Netherlands	Netherlands	2012	SIM
WOS:000302027600005	10.3109/0142159X.2012.660213	MEDICAL TEACHER	Netherlands	Canada	2012	NÃO
WOS:000302027600007	10.3109/0142159X.2012.660217	MEDICAL TEACHER	UK		2012
WOS:000300770300018	10.3109/0142159X.2012.643266	MEDICAL TEACHER	UK	UK	2012	SIM
WOS:000387796400015	10.1080/0142159X.2016.1181733	MEDICAL TEACHER	USA		2016
WOS:000384882900013	10.3109/0142159X.2016.1173661	MEDICAL TEACHER	UK		2016
WOS:000384270000004	10.3109/0142159X.2015.1114595	MEDICAL TEACHER	USA	USA	2016	SIM
WOS:000373362400009	10.3109/0142159X.2015.1047751	MEDICAL TEACHER	Japan	Japan	2016	SIM
WOS:000372446800007	10.3109/0142159X.2016.1142508	MEDICAL TEACHER	Saudi Arabia	Saudi Arabia	2016	SIM
WOS:000371998000006	10.3109/0142159X.2015.1016487	MEDICAL TEACHER	Australia	Netherlands	2016	NÃO
WOS:000364483900010	10.3109/0142159X.2015.1073239	MEDICAL TEACHER	Netherlands	Canada	2015	NÃO
WOS:000351616500013	10.3109/0142159X.2015.1006599	MEDICAL TEACHER	Saudi Arabia	USA	2015	NÃO
WOS:000351616500010	10.3109/0142159X.2015.1006608	MEDICAL TEACHER	Saudi Arabia	Saudi Arabia	2015	SIM
WOS:000351133900006	10.3109/0142159X.2014.1001349	MEDICAL TEACHER	Sweden	USA	2015	NÃO
WOS:000349223900013	10.3109/0142159X.2014.947943	MEDICAL TEACHER	UK	UK	2015	SIM
WOS:000343929600010	10.3109/0142159X.2014.920952	MEDICAL TEACHER	USA	USA	2014	SIM
WOS:000343929600011	10.3109/0142159X.2014.909920	MEDICAL TEACHER	UK	UK	2014	SIM
WOS:000335246600008	10.3109/0142159X.2013.874551	MEDICAL TEACHER	Australia	Australia	2014	SIM
WOS:000333179300008	10.3109/0142159X.2014.887833	MEDICAL TEACHER	Belgium	Belgium	2014	SIM
WOS:000325765500010	10.3109/0142159X.2013.820274	MEDICAL TEACHER	Australia	Australia	2013	SIM
WOS:000324771800003	10.3109/0142159X.2013.802299	MEDICAL TEACHER	Peoples R China	Taiwan	2013	NÃO
WOS:000321487000011	10.3109/0142159X.2013.775412	MEDICAL TEACHER	UK	UK	2013	SIM
WOS:000317928700015	10.3109/0142159X.2012.746451	MEDICAL TEACHER	Australia	Australia	2013	SIM
WOS:000312009800005	10.3109/0142159X.2012.689446	MEDICAL TEACHER	Canada	Canada	2012	SIM
WOS:000306755800001	10.3109/0142159X.2012.670319	MEDICAL TEACHER	USA	USA	2012	SIM
WOS:000305905800014	10.3109/0142159X.2012.678425	MEDICAL TEACHER	UK		2012
WOS:000302027600003	10.3109/0142159X.2012.642833	MEDICAL TEACHER	UK	UK	2012	SIM
WOS:000301461500005	10.3109/0142159X.2012.656751	MEDICAL TEACHER	UK	UK	2012	SIM
WOS:000300770300002	10.3109/0142159X.2012.651178	MEDICAL TEACHER	UK	UK	2012	SIM
WOS:000384882900005	10.3109/0142159X.2016.1147534	MEDICAL TEACHER	UK	UK	2016	SIM
WOS:000380239000012	10.3109/0142159X.2016.1150986	MEDICAL TEACHER	USA	USA	2016	SIM
WOS:000361324400008	10.3109/0142159X.2015.1033389	MEDICAL TEACHER	UK	UK	2015	SIM
WOS:000361326500006	10.3109/0142159X.2014.1001729	MEDICAL TEACHER	Singapore	Singapore	2015	SIM
WOS:000341304500005	10.3109/0142159X.2014.916782	MEDICAL TEACHER	Canada	Canada	2014	SIM
WOS:000341304500008	10.3109/0142159X.2014.909921	MEDICAL TEACHER	Thailand	Thailand	2014	SIM
WOS:000339563500005	10.3109/0142159X.2014.889813	MEDICAL TEACHER	UK		2014
WOS:000339563500013	10.3109/0142159X.2014.916785	MEDICAL TEACHER	Oman		2014
WOS:000325765500016	10.3109/0142159X.2013.827331	MEDICAL TEACHER	Australia	Australia	2013	SIM
WOS:000325765500006	10.3109/0142159X.2013.803061	MEDICAL TEACHER	UK	UK	2013	SIM
WOS:000318361000012	10.3109/0142159X.2013.770453	MEDICAL TEACHER	Canada	Canada	2013	SIM
WOS:000317928700011	10.3109/0142159X.2013.759645	MEDICAL TEACHER	USA	USA	2013	SIM
WOS:000317928300013	10.3109/0142159X.2012.731107	MEDICAL TEACHER	Canada	Canada	2013	SIM
WOS:000317928300006	10.3109/0142159X.2012.733045	MEDICAL TEACHER	UK	UK	2013	SIM
WOS:000316560800022	10.3109/0142159X.2012.737965	MEDICAL TEACHER	U Arab Emirates	U Arab Emirates	2013	SIM
WOS:000312954300012	10.3109/0142159X.2012.731106	MEDICAL TEACHER	Australia	UK	2013	NÃO
WOS:000312010400004	10.3109/0142159X.2012.714874	MEDICAL TEACHER	UK	UK	2012	SIM
WOS:000310150400006	10.3109/0142159X.2012.687480	MEDICAL TEACHER	Netherlands	Netherlands	2012	SIM
WOS:000310150400011	10.3109/0142159X.2012.684914	MEDICAL TEACHER	Canada	Canada	2012	SIM
WOS:000306755800006	10.3109/0142159X.2012.670322	MEDICAL TEACHER	Netherlands	Netherlands	2012	SIM
WOS:000305905800020	10.3109/0142159X.2012.669082	MEDICAL TEACHER	UK	UK	2012	SIM
WOS:000301461500013	10.3109/0142159X.2012.656750	MEDICAL TEACHER	Saudi Arabia	Saudi Arabia	2012	SIM
WOS:000389324900003	10.1080/0142159X.2016.1181731	MEDICAL TEACHER	Portugal	Australia	2016	NÃO
WOS:000384882900009	10.3109/0142159X.2016.1147535	MEDICAL TEACHER	USA	USA	2016	SIM
WOS:000384882900008	10.3109/0142159X.2016.1147533	MEDICAL TEACHER	Ireland	Ireland	2016	SIM
WOS:000361325500006	10.3109/0142159X.2014.970989	MEDICAL TEACHER	Switzerland	Netherlands	2015	NÃO
WOS:000361325500008	10.3109/0142159X.2014.971723	MEDICAL TEACHER	UK	UK	2015	SIM
WOS:000361326500014	10.3109/0142159X.2015.1009023	MEDICAL TEACHER	UK	Australia	2015	NÃO
WOS:000354319200008	10.3109/0142159X.2014.956053	MEDICAL TEACHER	Netherlands	Netherlands	2015	SIM
WOS:000367061300009	10.3109/0142159X.2014.970991	MEDICAL TEACHER	USA	USA	2016	SIM
WOS:000349448700010	10.3109/0142159X.2014.947939	MEDICAL TEACHER	USA	USA	2015	SIM
WOS:000349223900010	10.3109/0142159X.2014.947926	MEDICAL TEACHER	UK		2015
WOS:000344693700002	10.3109/0142159X.2014.927574	MEDICAL TEACHER	India	India	2014	SIM
WOS:000342202900011	10.3109/0142159X.2014.917157	MEDICAL TEACHER	Germany	Germany	2014	SIM
WOS:000341304500004	10.3109/0142159X.2014.886763	MEDICAL TEACHER	Finland		2014
WOS:000335246600005	10.3109/0142159X.2014.889287	MEDICAL TEACHER	USA	USA	2014	SIM
WOS:000332847600010	10.3109/0142159X.2014.886014	MEDICAL TEACHER	Saudi Arabia	Saudi Arabia	2014	SIM
WOS:000325765500003	10.3109/0142159X.2013.803059	MEDICAL TEACHER	Switzerland	Netherlands	2013	NÃO
WOS:000316560800011	10.3109/0142159X.2013.759198	MEDICAL TEACHER	UK	UK	2013	SIM
WOS:000312009800008	10.3109/0142159X.2012.687485	MEDICAL TEACHER	Spain	Spain	2012	SIM
WOS:000310150400005	10.3109/0142159X.2012.687486	MEDICAL TEACHER	Syria	Syria	2012	SIM
WOS:000310150400007	10.3109/0142159X.2012.687481	MEDICAL TEACHER	Croatia	Czech Republic	2012	NÃO
WOS:000308000000014	10.3109/0142159X.2012.689445	MEDICAL TEACHER	Saudi Arabia		2012
WOS:000305905800002	10.3109/0142159X.2012.668635	MEDICAL TEACHER	UK	UK	2012	SIM
WOS:000305905800003	10.3109/0142159X.2012.668630	MEDICAL TEACHER	Netherlands	Netherlands	2012	SIM
WOS:000382327200006	10.3109/0142159X.2015.1112892	MEDICAL TEACHER	Netherlands	Netherlands	2016	SIM
WOS:000373362400006	10.3109/0142159X.2015.1035054	MEDICAL TEACHER	Germany	Germany	2016	SIM
WOS:000364483900009	10.3109/0142159X.2015.1019438	MEDICAL TEACHER	UK	UK	2015	SIM
WOS:000358085000004	10.3109/0142159X.2014.955844	MEDICAL TEACHER	Germany	Germany	2015	SIM
WOS:000358085000011	10.3109/0142159X.2014.956060	MEDICAL TEACHER	USA	USA	2015	SIM
WOS:000349448700008	10.3109/0142159X.2014.947927	MEDICAL TEACHER	Sweden	Sweden	2015	SIM
WOS:000346643200004	10.3109/0142159X.2014.909584	MEDICAL TEACHER	Australia	Australia	2015	SIM
WOS:000344693700009	10.3109/0142159X.2014.923561	MEDICAL TEACHER	Netherlands	Netherlands	2014	SIM
WOS:000344693700005	10.3109/0142159X.2014.918253	MEDICAL TEACHER	Peoples R China	Taiwan	2014	NÃO
WOS:000343929600009	10.3109/0142159X.2014.918255	MEDICAL TEACHER	Australia	Australia	2014	SIM
WOS:000333179300009	10.3109/0142159X.2014.887834	MEDICAL TEACHER	Canada	Canada	2014	SIM
WOS:000317928300004	10.3109/0142159X.2012.733455	MEDICAL TEACHER	USA	USA	2013	SIM
WOS:000303241700005	10.3109/0142159X.2012.670324	MEDICAL TEACHER	UK	UK	2012	SIM
WOS:000303241700011	10.3109/0142159X.2012.663950	MEDICAL TEACHER	Egypt	Egypt	2012	SIM
WOS:000302027600020	10.3109/0142159X.2012.660214	MEDICAL TEACHER	USA	USA	2012	SIM
WOS:000299701500016	10.3109/0142159X.2012.643262	MEDICAL TEACHER	UK	UK	2012	SIM
WOS:000299171600013	10.3109/0142159X.2011.590557	MEDICAL TEACHER	USA	Netherlands	2012	NÃO
WOS:000389324900015	10.1080/0142159X.2016.1210115	MEDICAL TEACHER	Canada		2016
WOS:000387796400005	10.3109/0142159X.2016.1170775	MEDICAL TEACHER	USA	USA	2016	SIM
WOS:000380239000004	10.3109/0142159X.2015.1132829	MEDICAL TEACHER	Netherlands	Australia	2016	NÃO
WOS:000375855400008	10.3109/0142159X.2015.1073237	MEDICAL TEACHER	Sweden	Sweden	2016	SIM
WOS:000371998000001	10.3109/0142159X.2015.1105945	MEDICAL TEACHER	USA	USA	2016	SIM
WOS:000367061300014	10.3109/0142159X.2015.1075647	MEDICAL TEACHER	Canada	Canada	2016	SIM
WOS:000361324400012	10.3109/0142159X.2014.947931	MEDICAL TEACHER	USA	USA	2015	SIM
WOS:000361326500004	10.3109/0142159X.2014.990876	MEDICAL TEACHER	USA	USA	2015	SIM
WOS:000346643200010	10.3109/0142159X.2014.920490	MEDICAL TEACHER	Netherlands	Netherlands	2015	SIM
WOS:000330286600011	10.3109/0142159X.2014.920490	MEDICAL TEACHER	Australia	Australia	2014	SIM
WOS:000325765500013	10.3109/0142159X.2013.826790	MEDICAL TEACHER	Switzerland	Germany	2013	NÃO
WOS:000324770200002	10.3109/0142159X.2013.818634	MEDICAL TEACHER	UK	UK	2013	SIM
WOS:000321487000007	10.3109/0142159X.2013.770130	MEDICAL TEACHER	Australia	Australia	2013	SIM
WOS:000317928700013	10.3109/0142159X.2013.773396	MEDICAL TEACHER	Canada	USA	2013	NÃO
WOS:000317928700004	10.3109/0142159X.2012.733450	MEDICAL TEACHER	USA	USA	2013	SIM
WOS:000317928300010	10.3109/0142159X.2013.760036	MEDICAL TEACHER	Canada	Canada	2013	SIM
WOS:000317928300002	10.3109/0142159X.2012.733041	MEDICAL TEACHER	Canada	Canada	2013	SIM
WOS:000312010400002	10.3109/0142159X.2012.687479	MEDICAL TEACHER	Canada	Canada	2012	SIM
WOS:000312009800013	10.3109/0142159X.2012.720050	MEDICAL TEACHER	USA	USA	2012	SIM
WOS:000310150400017	10.3109/0142159X.2012.706727	MEDICAL TEACHER	USA	USA	2012	SIM
WOS:000310150400010	10.3109/0142159X.2012.684916	MEDICAL TEACHER	USA	USA	2012	SIM
WOS:000306755800004	10.3109/0142159X.2012.668623	MEDICAL TEACHER	Canada	USA	2012	NÃO
WOS:000305905800008	10.3109/0142159X.2012.670321	MEDICAL TEACHER	India	India	2012	SIM
WOS:000304100500006	10.3109/0142159X.2012.668629	MEDICAL TEACHER	India	Canada	2012	NÃO
WOS:000302027600016	10.3109/0142159X.2012.644600	MEDICAL TEACHER	USA	USA	2012	SIM
WOS:000302027600010	10.3109/0142159X.2011.599891	MEDICAL TEACHER	Canada	Canada	2012	SIM
WOS:000302027600019	10.3109/0142159X.2012.660219	MEDICAL TEACHER	UK	UK	2012	SIM
WOS:000389324900013	10.1080/0142159X.2016.1230184	MEDICAL TEACHER	UK	UK	2016	SIM
WOS:000375855400014	10.3109/0142159X.2016.1150980	MEDICAL TEACHER	USA	Israel	2016	NÃO
WOS:000367061300007	10.3109/0142159X.2015.1045843	MEDICAL TEACHER	UK	UK	2016	SIM
WOS:000365346000002	10.3109/0142159X.2015.1029896	MEDICAL TEACHER	UK	UK	2015	SIM
WOS:000375840500009	10.3109/0142159X.2014.956058	MEDICAL TEACHER	South Korea	USA	2015	NÃO
WOS:000358085000009	10.3109/0142159X.2014.956057	MEDICAL TEACHER	USA	USA	2015	SIM
WOS:000375840500010	10.3109/0142159X.2014.970619	MEDICAL TEACHER	UK	UK	2015	SIM
WOS:000349448700004	10.3109/0142159X.2014.933202	MEDICAL TEACHER	USA	Canada	2015	NÃO
WOS:000336908900005	10.3109/0142159X.2014.890702	MEDICAL TEACHER	USA	USA	2014	SIM
WOS:000322490500013	10.3109/0142159X.2013.785630	MEDICAL TEACHER	USA	USA	2013	SIM
WOS:000317928300016	10.3109/0142159X.2012.737967	MEDICAL TEACHER	Chile	Chile	2013	SIM
WOS:000312954300015	10.3109/0142159X.2012.731101	MEDICAL TEACHER	Australia	Australia	2013	SIM
WOS:000312010400015	10.3109/0142159X.2012.716177	MEDICAL TEACHER	Netherlands	Netherlands	2012	SIM
WOS:000312009800021	10.3109/0142159X.2012.703791	MEDICAL TEACHER	Canada	Canada	2012	SIM
WOS:000305905800007	10.3109/0142159X.2012.668628	MEDICAL TEACHER	Australia	Australia	2012	SIM
WOS:000305905800005	10.3109/0142159X.2012.668627	MEDICAL TEACHER	Belgium	Belgium	2012	SIM
WOS:000304100500008	10.3109/0142159X.2012.668632	MEDICAL TEACHER	South Korea	USA	2012	NÃO
WOS:000365346000006	10.3109/0142159X.2015.1009431	MEDICAL TEACHER	USA	Netherlands	2015	NÃO
WOS:000364483900004	10.3109/0142159X.2014.990877	MEDICAL TEACHER	USA	USA	2015	SIM
WOS:000351616500008	10.3109/0142159X.2015.1006600	MEDICAL TEACHER	Egypt	Egypt	2015	SIM
WOS:000339563500004	10.3109/0142159X.2014.916779	MEDICAL TEACHER	USA	Singapore	2014	NÃO
WOS:000338197700005	10.3109/0142159X.2014.899687	MEDICAL TEACHER	Canada	Canada	2014	SIM
WOS:000332847600007	10.3109/0142159X.2014.886016	MEDICAL TEACHER	Saudi Arabia	Saudi Arabia	2014	SIM
WOS:000330855000008	10.3109/0142159X.2013.849799	MEDICAL TEACHER	USA	USA	2014	SIM
WOS:000324770200016	10.3109/0142159X.2013.801942	MEDICAL TEACHER	Germany	Germany	2013	SIM
WOS:000321486100004	10.3109/0142159X.2012.742493	MEDICAL TEACHER	Japan	Japan	2013	SIM
WOS:000317498800014	10.3109/0142159X.2013.765545	MEDICAL TEACHER	Saudi Arabia	Saudi Arabia	2013	SIM
WOS:000312009800019	10.3109/0142159X.2012.716552	MEDICAL TEACHER	USA	USA	2012	SIM
WOS:000310150400003	10.3109/0142159X.2012.687490	MEDICAL TEACHER	Canada	Canada	2012	SIM
WOS:000306755800016	10.3109/0142159X.2012.687847	MEDICAL TEACHER	UK	UK	2012	SIM
WOS:000304100500016	10.3109/0142159X.2012.671978	MEDICAL TEACHER	USA		2012
WOS:000304100500011	10.3109/0142159X.2012.668241	MEDICAL TEACHER	USA	USA	2012	SIM
WOS:000302027600017	10.3109/0142159X.2012.643835	MEDICAL TEACHER	Canada	Canada	2012	SIM
WOS:000300770300004	10.3109/0142159X.2012.642826	MEDICAL TEACHER	USA	USA	2012	SIM
WOS:000299171600011	10.3109/0142159X.2011.558143	MEDICAL TEACHER	USA	USA	2012	SIM
WOS:000384882900007	10.3109/0142159X.2016.1147537	MEDICAL TEACHER	Lebanon	Lebanon	2016	SIM
WOS:000384270000005	10.3109/0142159X.2015.1114597	MEDICAL TEACHER	USA	USA	2016	SIM
WOS:000378737700004	10.3109/0142159X.2015.1132830	MEDICAL TEACHER	Germany	Germany	2016	SIM
WOS:000375855400001	10.3109/0142159X.2016.1142517	MEDICAL TEACHER	South Africa	South Africa	2016	SIM
WOS:000372446800003	10.3109/0142159X.2016.1142509	MEDICAL TEACHER	Saudi Arabia	Saudi Arabia	2016	SIM
WOS:000371998000009	10.3109/0142159X.2015.1045847	MEDICAL TEACHER	Canada	Canada	2016	SIM
WOS:000364483900002	10.3109/0142159X.2015.1060308	MEDICAL TEACHER	Netherlands	Netherlands	2015	SIM
WOS:000358085000002	10.3109/0142159X.2015.1013927	MEDICAL TEACHER	UK	UK	2015	SIM
WOS:000358085000005	10.3109/0142159X.2014.990878	MEDICAL TEACHER	Canada	Canada	2015	SIM
WOS:000365346000007	10.3109/0142159X.2015.1009424	MEDICAL TEACHER	Australia	Australia	2015	SIM
WOS:000349448700007	10.3109/0142159X.2014.993601	MEDICAL TEACHER	Canada		2015
WOS:000346643200013	10.3109/0142159X.2014.929099	MEDICAL TEACHER	Canada	Canada	2015	SIM
WOS:000342202900003	10.3109/0142159X.2014.886771	MEDICAL TEACHER	Australia	Australia	2014	SIM
WOS:000341304500003	10.3109/0142159X.2014.909583	MEDICAL TEACHER	Australia	Qatar	2014	NÃO
WOS:000338197700011	10.3109/0142159X.2014.899690	MEDICAL TEACHER	USA	USA	2014	SIM
WOS:000338197700010	10.3109/0142159X.2014.902045	MEDICAL TEACHER	Taiwan	Peoples R China	2014	NÃO
WOS:000335246600001	10.3109/0142159X.2014.889290	MEDICAL TEACHER	Netherlands	Netherlands	2014	SIM
WOS:000333179300006	10.3109/0142159X.2014.887835	MEDICAL TEACHER	USA	USA	2014	SIM
WOS:000324770200014	10.3109/0142159X.2013.801937	MEDICAL TEACHER	Canada	Canada	2013	SIM
WOS:000321487000013	10.3109/0142159X.2013.787141	MEDICAL TEACHER	USA		2013
WOS:000317928300020	10.3109/0142159X.2013.759642	MEDICAL TEACHER	Germany	Germany	2013	SIM
WOS:000312009800010	10.3109/0142159X.2012.700431	MEDICAL TEACHER	Australia	Australia	2012	SIM
WOS:000303241700020	10.3109/0142159X.2012.668238	MEDICAL TEACHER	USA	USA	2012	SIM
WOS:000299171600017	10.3109/0142159X.2011.600359	MEDICAL TEACHER	Ireland	Ireland	2012	SIM
WOS:000384270000010	10.3109/0142159X.2015.1132407	MEDICAL TEACHER	Belgium	Belgium	2016	SIM
WOS:000378737700008	10.3109/0142159X.2015.1073242	MEDICAL TEACHER	UK		2016
WOS:000373362400013	10.3109/0142159X.2015.1132411	MEDICAL TEACHER	Netherlands	Netherlands	2016	SIM
WOS:000367061300012	10.3109/0142159X.2015.1017448	MEDICAL TEACHER	Netherlands	Netherlands	2016	SIM
WOS:000361325500010	10.3109/0142159X.2014.986445	MEDICAL TEACHER	Denmark	Netherlands	2015	NÃO
WOS:000361324400009	10.3109/0142159X.2014.947935	MEDICAL TEACHER	U Arab Emirates	U Arab Emirates	2015	SIM
WOS:000361324400011	10.3109/0142159X.2014.947933	MEDICAL TEACHER	USA	USA	2015	SIM
WOS:000361326500003	10.3109/0142159X.2014.970629	MEDICAL TEACHER	UK	UK	2015	SIM
WOS:000339563500011	10.3109/0142159X.2014.910297	MEDICAL TEACHER	USA	USA	2014	SIM
WOS:000339563500002	10.3109/0142159X.2014.916791	MEDICAL TEACHER	USA	USA	2014	SIM
WOS:000338197700008	10.3109/0142159X.2014.899686	MEDICAL TEACHER	Belgium	Netherlands	2014	NÃO
WOS:000324771800005	10.3109/0142159X.2013.786807	MEDICAL TEACHER	Canada	Canada	2013	SIM
WOS:000324770200011	10.3109/0142159X.2013.801945	MEDICAL TEACHER	Australia	Australia	2013	SIM
WOS:000321487000016	10.3109/0142159X.2013.798401	MEDICAL TEACHER	Turkey	Belgium	2013	NÃO
WOS:000321487000017	10.3109/0142159X.2013.778395	MEDICAL TEACHER	USA	USA	2013	SIM
WOS:000321486100008	10.3109/0142159X.2013.775413	MEDICAL TEACHER	Saudi Arabia	Canada	2013	NÃO
WOS:000321486100016	10.3109/0142159X.2013.774333	MEDICAL TEACHER	Netherlands	Netherlands	2013	SIM
WOS:000317928700014	10.3109/0142159X.2013.773395	MEDICAL TEACHER	Canada	Canada	2013	SIM
WOS:000316560800002	10.3109/0142159X.2012.714883	MEDICAL TEACHER	Taiwan	Taiwan	2013	SIM
WOS:000312954300010	10.3109/0142159X.2012.732247	MEDICAL TEACHER	USA		2013
WOS:000312954300018	10.3109/0142159X.2012.732246	MEDICAL TEACHER	UK	UK	2013	SIM
WOS:000310150400019	10.3109/0142159X.2012.689032	MEDICAL TEACHER	Netherlands	Netherlands	2012	SIM
WOS:000306755800007	10.3109/0142159X.2012.670325	MEDICAL TEACHER	Netherlands	Netherlands	2012	SIM
WOS:000302027600001	10.3109/0142159X.2012.642831	MEDICAL TEACHER	South Africa	South Africa	2012	SIM
WOS:000301461500010	10.3109/0142159X.2012.656753	MEDICAL TEACHER	Saudi Arabia	Netherlands	2012	NÃO
WOS:000301461500008	10.3109/0142159X.2012.656749	MEDICAL TEACHER	Saudi Arabia	Saudi Arabia	2012	SIM
WOS:000301461500012	10.3109/0142159X.2012.656746	MEDICAL TEACHER	Saudi Arabia	Saudi Arabia	2012	SIM
WOS:000299171600003	10.3109/0142159X.2012.638010	MEDICAL TEACHER	USA	USA	2012	SIM
WOS:000378737700010	10.3109/0142159X.2015.1075650	MEDICAL TEACHER	USA	USA	2016	SIM
WOS:000371998000007	10.3109/0142159X.2015.1009018	MEDICAL TEACHER	Egypt	Egypt	2016	SIM
WOS:000370869000011	10.3109/0142159X.2015.1009429	MEDICAL TEACHER	USA	Netherlands	2016	NÃO
WOS:000375840500008	10.3109/0142159X.2014.970620	MEDICAL TEACHER	Canada	Canada	2015	SIM
WOS:000361326500013	10.3109/0142159X.2015.1009020	MEDICAL TEACHER	USA	USA	2015	SIM
WOS:000375840500007	10.3109/0142159X.2014.970627	MEDICAL TEACHER	Canada	UK	2015	NÃO
WOS:000351133900017	10.3109/0142159X.2014.993954	MEDICAL TEACHER	USA	USA	2015	SIM
WOS:000351133900009	10.3109/0142159X.2014.948828	MEDICAL TEACHER	Netherlands	Netherlands	2015	SIM
WOS:000349448700020	10.3109/0142159X.2014.975195	MEDICAL TEACHER	UK	UK	2015	SIM
WOS:000344693700004	10.3109/0142159X.2014.932897	MEDICAL TEACHER	Canada	Canada	2014	SIM
WOS:000342202900008	10.3109/0142159X.2014.916783	MEDICAL TEACHER	Oman		2014
WOS:000338197700006	10.3109/0142159X.2014.899685	MEDICAL TEACHER	Netherlands	Canada	2014	NÃO
WOS:000336908900007	10.3109/0142159X.2014.891008	MEDICAL TEACHER	Germany	Germany	2014	SIM
WOS:000335246600004	10.3109/0142159X.2014.889288	MEDICAL TEACHER	UK	UK	2014	SIM
WOS:000330855000010	10.3109/0142159X.2013.852168	MEDICAL TEACHER	Singapore	Singapore	2014	SIM
WOS:000330855000007	10.3109/0142159X.2013.849798	MEDICAL TEACHER	Australia	Australia	2014	SIM
WOS:000324770200006	10.3109/0142159X.2013.785628	MEDICAL TEACHER	USA	USA	2013	SIM
WOS:000322490500003	10.3109/0142159X.2012.733451	MEDICAL TEACHER	Canada	Canada	2013	SIM
WOS:000321487000014	10.3109/0142159X.2013.789134	MEDICAL TEACHER	Canada		2013
WOS:000317498800010	10.3109/0142159X.2013.765553	MEDICAL TEACHER	Saudi Arabia	Netherlands	2013	NÃO
WOS:000317928300014	10.3109/0142159X.2012.737966	MEDICAL TEACHER	Canada	Canada	2013	SIM
WOS:000316560800015	10.3109/0142159X.2012.733836	MEDICAL TEACHER	Netherlands	Netherlands	2013	SIM
WOS:000310150400014	10.3109/0142159X.2012.702248	MEDICAL TEACHER	Portugal	Portugal	2012	SIM
WOS:000305905800006	10.3109/0142159X.2012.670323	MEDICAL TEACHER	UK	UK	2012	SIM
WOS:000301461500003	10.3109/0142159X.2012.656745	MEDICAL TEACHER	Saudi Arabia		2012
WOS:000300770300013	10.3109/0142159X.2012.652241	MEDICAL TEACHER	USA	USA	2012	SIM
WOS:000299701500021	10.3109/0142159X.2012.644840	MEDICAL TEACHER	UK	UK	2012	SIM
WOS:000299171600014	10.3109/0142159X.2011.558538	MEDICAL TEACHER	USA	USA	2012	SIM
WOS:000299171600016	10.3109/0142159X.2011.599895	MEDICAL TEACHER	USA	USA	2012	SIM
WOS:000389324900012	10.1080/0142159X.2016.1230190	MEDICAL TEACHER	Saudi Arabia	UK	2016	NÃO
WOS:000387796400006	10.3109/0142159X.2016.1170783	MEDICAL TEACHER	Canada	Canada	2016	SIM
WOS:000384882900010	10.3109/0142159X.2016.1150981	MEDICAL TEACHER	UK	UK	2016	SIM
WOS:000380239000005	10.3109/0142159X.2016.1170796	MEDICAL TEACHER	Netherlands	Netherlands	2016	SIM
WOS:000380239000011	10.3109/0142159X.2015.1112890	MEDICAL TEACHER	USA	USA	2016	SIM
WOS:000378737700009	10.3109/0142159X.2015.1060303	MEDICAL TEACHER	New Zealand	UK	2016	NÃO
WOS:000378737700007	10.3109/0142159X.2015.1073240	MEDICAL TEACHER	Netherlands	Netherlands	2016	SIM
WOS:000373362400010	10.3109/0142159X.2015.1031734	MEDICAL TEACHER	USA	USA	2016	SIM
WOS:000372446800008	10.3109/0142159X.2016.1142513	MEDICAL TEACHER	Saudi Arabia	Saudi Arabia	2016	SIM
WOS:000367061300013	10.3109/0142159X.2015.1047753	MEDICAL TEACHER	Israel	Israel	2016	SIM
WOS:000375840500006	10.3109/0142159X.2014.970628	MEDICAL TEACHER	USA	USA	2015	SIM
WOS:000361325500009	10.3109/0142159X.2014.971722	MEDICAL TEACHER	USA	USA	2015	SIM
WOS:000361324400015	10.3109/0142159X.2015.1029897	MEDICAL TEACHER	USA		2015
WOS:000361326500005	10.3109/0142159X.2014.993951	MEDICAL TEACHER	Canada	Canada	2015	SIM
WOS:000358085000008	10.3109/0142159X.2014.955842	MEDICAL TEACHER	Australia	Australia	2015	SIM
WOS:000346643200008	10.3109/0142159X.2014.923563	MEDICAL TEACHER	Australia	Australia	2015	SIM
WOS:000344693700011	10.3109/0142159X.2014.930112	MEDICAL TEACHER	UK	UK	2014	SIM
WOS:000343929600008	10.3109/0142159X.2014.918256	MEDICAL TEACHER	Iran	Iran	2014	SIM
WOS:000339563500008	10.3109/0142159X.2014.907875	MEDICAL TEACHER	U Arab Emirates	Canada	2014	NÃO
WOS:000333176300004	10.3109/0142159X.2014.874552	MEDICAL TEACHER	Canada	Canada	2014	SIM
WOS:000327306200007	10.3109/0142159X.2013.826789	MEDICAL TEACHER	Taiwan	Taiwan	2013	SIM
WOS:000324771800009	10.3109/0142159X.2013.802297	MEDICAL TEACHER	USA	USA	2013	SIM
WOS:000324770200004	10.3109/0142159X.2013.778391	MEDICAL TEACHER	UK	UK	2013	SIM
WOS:000322490500008	10.3109/0142159X.2013.789495	MEDICAL TEACHER	Peoples R China	Peoples R China	2013	SIM
WOS:000322490500007	10.3109/0142159X.2013.778392	MEDICAL TEACHER	Australia	Australia	2013	SIM
WOS:000318361000004	10.3109/0142159X.2012.735383	MEDICAL TEACHER	USA	USA	2013	SIM
WOS:000318361000002	10.3109/0142159X.2012.733835	MEDICAL TEACHER	Austria	Austria	2013	SIM
WOS:000317928300003	10.3109/0142159X.2012.733044	MEDICAL TEACHER	Netherlands	Netherlands	2013	SIM
WOS:000310150400015	10.3109/0142159X.2012.701025	MEDICAL TEACHER	Ireland	Ireland	2012	SIM
WOS:000303241700017	10.3109/0142159X.2012.668237	MEDICAL TEACHER	Canada	Canada	2012	SIM
WOS:000302027600008	10.3109/0142159X.2012.660218	MEDICAL TEACHER	Australia	Australia	2012	SIM
WOS:000299701500013	10.3109/0142159X.2011.588731	MEDICAL TEACHER	Canada	Canada	2012	SIM
WOS:000299171600020	10.3109/0142159X.2012.638014	MEDICAL TEACHER	Japan	USA	2012	NÃO
WOS:000389324900009	10.1080/0142159X.2016.1210112	MEDICAL TEACHER	UK	UK	2016	SIM
WOS:000389324900004	10.1080/0142159X.2016.1210113	MEDICAL TEACHER	USA	USA	2016	SIM
WOS:000382327200011	10.3109/0142159X.2015.1132410	MEDICAL TEACHER	Netherlands	Netherlands	2016	SIM
WOS:000382327200004	10.3109/0142159X.2015.1104411	MEDICAL TEACHER	Sweden	Sweden	2016	SIM
WOS:000375855400007	10.3109/0142159X.2015.1047754	MEDICAL TEACHER	USA	USA	2016	SIM
WOS:000373362400003	10.3109/0142159X.2015.1078889	MEDICAL TEACHER	USA	USA	2016	SIM
WOS:000364483900008	10.3109/0142159X.2015.1031735	MEDICAL TEACHER	USA	USA	2015	SIM
WOS:000364483900012	10.3109/0142159X.2015.1060307	MEDICAL TEACHER	Canada	Canada	2015	SIM
WOS:000375840500011	10.3109/0142159X.2014.970986	MEDICAL TEACHER	Canada	Canada	2015	SIM
WOS:000358085000012	10.3109/0142159X.2014.947930	MEDICAL TEACHER	UK	UK	2015	SIM
WOS:000354319200011	10.3109/0142159X.2014.947928	MEDICAL TEACHER	Pakistan	UK	2015	NÃO
WOS:000354319200007	10.3109/0142159X.2014.956055	MEDICAL TEACHER	UK	UK	2015	SIM
WOS:000351133900014	10.3109/0142159X.2014.947938	MEDICAL TEACHER	UK	UK	2015	SIM
WOS:000344693700003	10.3109/0142159X.2014.907490	MEDICAL TEACHER	UK	UK	2014	SIM
WOS:000343929600006	10.3109/0142159X.2014.917284	MEDICAL TEACHER	USA		2014
WOS:000338197700007	10.3109/0142159X.2014.899684	MEDICAL TEACHER	Australia	Australia	2014	SIM
WOS:000333179300007	10.3109/0142159X.2014.887837	MEDICAL TEACHER	USA	USA	2014	SIM
WOS:000333176300005	10.3109/0142159X.2014.874553	MEDICAL TEACHER	Canada	USA	2014	NÃO
WOS:000330855000005	10.3109/0142159X.2013.849329	MEDICAL TEACHER	Singapore	Singapore	2014	SIM
WOS:000324771800002	10.3109/0142159X.2013.818632	MEDICAL TEACHER	USA	USA	2013	SIM
WOS:000324770200003	10.3109/0142159X.2013.818635	MEDICAL TEACHER	UK	UK	2013	SIM
WOS:000324770200001	10.3109/0142159X.2013.806982	MEDICAL TEACHER	UK	UK	2013	SIM
WOS:000321487000012	10.3109/0142159X.2013.787140	MEDICAL TEACHER	Australia	Australia	2013	SIM
WOS:000317928700018	10.3109/0142159X.2012.746446	MEDICAL TEACHER	Australia	Australia	2013	SIM
WOS:000317928300001	10.3109/0142159X.2012.717185	MEDICAL TEACHER	South Korea	South Korea	2013	SIM
WOS:000308000000011	10.3109/0142159X.2012.684915	MEDICAL TEACHER	UK		2012
WOS:000308000000010	10.3109/0142159X.2012.687488	MEDICAL TEACHER	Saudi Arabia	Australia	2012	NÃO
WOS:000306755800018	10.3109/0142159X.2012.689030	MEDICAL TEACHER	UK	UK	2012	SIM
WOS:000303241700007	10.3109/0142159X.2012.670738	MEDICAL TEACHER	New Zealand	New Zealand	2012	SIM
WOS:000303241700002	10.3109/0142159X.2012.668637	MEDICAL TEACHER	USA	USA	2012	SIM
WOS:000300770300010	10.3109/0142159X.2011.588974	MEDICAL TEACHER	USA	USA	2012	SIM
WOS:000300770300012	10.3109/0142159X.2012.652239	MEDICAL TEACHER	Netherlands	Netherlands	2012	SIM
WOS:000299701500007	10.3109/0142159X.2012.644827	MEDICAL TEACHER	UK	UK	2012	SIM
WOS:000373362400011	10.3109/0142159X.2015.1073241	MEDICAL TEACHER	Canada	Canada	2016	SIM
WOS:000370869000007	10.3109/0142159X.2015.1009025	MEDICAL TEACHER	UK	UK	2016	SIM
WOS:000375855400006	10.3109/0142159X.2015.1060300	MEDICAL TEACHER	Netherlands	Netherlands	2016	SIM
WOS:000367061300004	10.3109/0142159X.2014.976187	MEDICAL TEACHER	Canada	Canada	2016	SIM
WOS:000364483900011	10.3109/0142159X.2015.1012490	MEDICAL TEACHER	Germany	Germany	2015	SIM
WOS:000361324400007	10.3109/0142159X.2014.975191	MEDICAL TEACHER	USA	USA	2015	SIM
WOS:000365346000005	10.3109/0142159X.2014.970987	MEDICAL TEACHER	USA	USA	2015	SIM
WOS:000349448700005	10.3109/0142159X.2014.993599	MEDICAL TEACHER	Canada	Canada	2015	SIM
WOS:000349448700011	10.3109/0142159X.2014.947936	MEDICAL TEACHER	UK	Pakistan	2015	NÃO
WOS:000336908900012	10.3109/0142159X.2014.887832	MEDICAL TEACHER	South Africa		2014
WOS:000333176300010	10.3109/0142159X.2013.853118	MEDICAL TEACHER	Switzerland	Switzerland	2014	SIM
WOS:000332847600009	10.3109/0142159X.2014.886010	MEDICAL TEACHER	Saudi Arabia	Saudi Arabia	2014	SIM
WOS:000327306200002	10.3109/0142159X.2013.806791	MEDICAL TEACHER	Canada	Canada	2013	SIM
WOS:000324771800014	10.3109/0142159X.2013.804909	MEDICAL TEACHER	UK	UK	2013	SIM
WOS:000324771800013	10.3109/0142159X.2013.804910	MEDICAL TEACHER	UK	UK	2013	SIM
WOS:000324770200017	10.3109/0142159X.2013.801940	MEDICAL TEACHER	USA	USA	2013	SIM
WOS:000324770200012	10.3109/0142159X.2013.801941	MEDICAL TEACHER	UK	UK	2013	SIM
WOS:000321486100015	10.3109/0142159X.2013.774334	MEDICAL TEACHER	Canada	Canada	2013	SIM
WOS:000321486100010	10.3109/0142159X.2013.774331	MEDICAL TEACHER	Iran	Iran	2013	SIM
WOS:000318361000006	10.3109/0142159X.2012.733454	MEDICAL TEACHER	Switzerland	Switzerland	2013	SIM
WOS:000317498800007	10.3109/0142159X.2013.765547	MEDICAL TEACHER	Saudi Arabia	Netherlands	2013	NÃO
WOS:000317928700005	10.3109/0142159X.2012.733456	MEDICAL TEACHER	Netherlands	Netherlands	2013	SIM
WOS:000316560800019	10.3109/0142159X.2012.733839	MEDICAL TEACHER	UK	UK	2013	SIM
WOS:000312009800018	10.3109/0142159X.2012.714873	MEDICAL TEACHER	Netherlands	Netherlands	2012	SIM
WOS:000306755800019	10.3109/0142159X.2012.687849	MEDICAL TEACHER	USA	USA	2012	SIM
WOS:000306755800015	10.3109/0142159X.2012.687489	MEDICAL TEACHER	USA	USA	2012	SIM
WOS:000305905800013	10.3109/0142159X.2012.671560	MEDICAL TEACHER	UK		2012
WOS:000304100500013	10.3109/0142159X.2012.671561	MEDICAL TEACHER	Australia	USA	2012	NÃO
WOS:000304100500015	10.3109/0142159X.2012.671977	MEDICAL TEACHER	UK		2012
WOS:000304100500007	10.3109/0142159X.2012.668631	MEDICAL TEACHER	USA	USA	2012	SIM
WOS:000302027600004	10.3109/0142159X.2012.652995	MEDICAL TEACHER	USA	USA	2012	SIM
WOS:000302027600013	10.3109/0142159X.2012.660215	MEDICAL TEACHER	USA	USA	2012	SIM
WOS:000302027600012	10.3109/0142159X.2012.658897	MEDICAL TEACHER	UK	UK	2012	SIM
WOS:000301461500014	10.3109/0142159X.2012.656752	MEDICAL TEACHER	UK		2012
WOS:000299701500019	10.3109/0142159X.2012.643263	MEDICAL TEACHER	UK	UK	2012	SIM
WOS:000299171600010	10.3109/0142159X.2011.614293	MEDICAL TEACHER	UK	UK	2012	SIM
WOS:000389324900005	10.1080/0142159X.2016.1210110	MEDICAL TEACHER	UK		2016
WOS:000389324900002	10.1080/0142159X.2016.1209471	MEDICAL TEACHER	UK	UK	2016	SIM
WOS:000382327200003	10.3109/0142159X.2016.1150983	MEDICAL TEACHER	USA	USA	2016	SIM
WOS:000378737700006	10.3109/0142159X.2015.1073238	MEDICAL TEACHER	USA	USA	2016	SIM
WOS:000375855400009	10.3109/0142159X.2015.1060304	MEDICAL TEACHER	Australia	Australia	2016	SIM
WOS:000370869000012	10.3109/0142159X.2015.1009426	MEDICAL TEACHER	Canada	Canada	2016	SIM
WOS:000367061300008	10.3109/0142159X.2014.970990	MEDICAL TEACHER	Canada	Canada	2016	SIM
WOS:000364483900006	10.3109/0142159X.2015.1020288	MEDICAL TEACHER	Saudi Arabia		2015
WOS:000361326500011	10.3109/0142159X.2015.1045856	MEDICAL TEACHER	Singapore	Australia	2015	NÃO
WOS:000349223900003	10.3109/0142159X.2014.971721	MEDICAL TEACHER	UK	Israel	2015	NÃO
WOS:000346643200014	10.3109/0142159X.2014.916781	MEDICAL TEACHER	UK		2015
WOS:000346643200007	10.3109/0142159X.2014.923564	MEDICAL TEACHER	Australia	Australia	2015	SIM
WOS:000343929600007	10.3109/0142159X.2014.917286	MEDICAL TEACHER	Australia	Peoples R China	2014	NÃO
WOS:000341304500009	10.3109/0142159X.2014.909587	MEDICAL TEACHER	USA	USA	2014	SIM
WOS:000338197700013	10.3109/0142159X.2014.899688	MEDICAL TEACHER	UK	UK	2014	SIM
WOS:000324771800012	10.3109/0142159X.2013.803062	MEDICAL TEACHER	New Zealand	New Zealand	2013	SIM
WOS:000324770200007	10.3109/0142159X.2013.785631	MEDICAL TEACHER	Netherlands	Netherlands	2013	SIM
WOS:000324770200005	10.3109/0142159X.2013.778396	MEDICAL TEACHER	Netherlands	Netherlands	2013	SIM
WOS:000324770200019	10.3109/0142159X.2013.799639	MEDICAL TEACHER	UK		2013
WOS:000321487000028	10.3109/0142159X.2013.819685	MEDICAL TEACHER	Canada		2013
WOS:000321487000006	10.3109/0142159X.2013.770131	MEDICAL TEACHER	USA	USA	2013	SIM
WOS:000318361000008	10.3109/0142159X.2012.737963	MEDICAL TEACHER	UK		2013
WOS:000317498800005	10.3109/0142159X.2013.765552	MEDICAL TEACHER	Saudi Arabia	Netherlands	2013	NÃO
WOS:000317928700020	10.3109/0142159X.2013.759648	MEDICAL TEACHER	USA	USA	2013	SIM
WOS:000317928700016	10.3109/0142159X.2012.746449	MEDICAL TEACHER	Netherlands	Netherlands	2013	SIM
WOS:000317928700001	10.3109/0142159X.2013.774082	MEDICAL TEACHER	Canada		2013
WOS:000317928300011	10.3109/0142159X.2012.733452	MEDICAL TEACHER	Canada	Canada	2013	SIM
WOS:000316560800021	10.3109/0142159X.2012.737961	MEDICAL TEACHER	Australia	Australia	2013	SIM
WOS:000316560800012	10.3109/0142159X.2013.759197	MEDICAL TEACHER	Netherlands	Netherlands	2013	SIM
WOS:000316560800014	10.3109/0142159X.2012.733837	MEDICAL TEACHER	Canada	Canada	2013	SIM
WOS:000312010400013	10.3109/0142159X.2012.719654	MEDICAL TEACHER	USA	USA	2012	SIM
WOS:000312010400012	10.3109/0142159X.2012.719653	MEDICAL TEACHER	Australia	Australia	2012	SIM
WOS:000308000000019	10.3109/0142159X.2012.704438	MEDICAL TEACHER	UK	UK	2012	SIM
WOS:000305905800017	10.3109/0142159X.2012.669083	MEDICAL TEACHER	Canada	Canada	2012	SIM
WOS:000305905800010	10.3109/0142159X.2012.668248	MEDICAL TEACHER	USA	USA	2012	SIM
WOS:000301461500004	10.3109/0142159X.2012.656744	MEDICAL TEACHER	Saudi Arabia		2012
WOS:000300770300001	10.3109/0142159X.2012.651515	MEDICAL TEACHER	USA	USA	2012	SIM
WOS:000300770300011	10.3109/0142159X.2011.588741	MEDICAL TEACHER	Malaysia	Malaysia	2012	SIM
WOS:000299701500012	10.3109/0142159X.2011.588738	MEDICAL TEACHER	UK	UK	2012	SIM
WOS:000299171600006	10.3109/0142159X.2012.638013	MEDICAL TEACHER	USA	USA	2012	SIM
WOS:000387796400011	10.3109/0142159X.2016.1170778	MEDICAL TEACHER	USA	USA	2016	SIM
WOS:000387796400010	10.3109/0142159X.2016.1170784	MEDICAL TEACHER	USA	Canada	2016	NÃO
WOS:000384882900002	10.3109/0142159X.2016.1170779	MEDICAL TEACHER	Canada	Canada	2016	SIM
WOS:000382327200010	10.3109/0142159X.2016.1150989	MEDICAL TEACHER	Canada	Canada	2016	SIM
WOS:000373362400004	10.3109/0142159X.2015.1062084	MEDICAL TEACHER	Canada	USA	2016	NÃO
WOS:000371998000014	10.3109/0142159X.2015.1112896	MEDICAL TEACHER	Oman		2016
WOS:000371998000010	10.3109/0142159X.2015.1031737	MEDICAL TEACHER	USA	USA	2016	SIM
WOS:000361324400010	10.3109/0142159X.2014.947941	MEDICAL TEACHER	Australia	Australia	2015	SIM
WOS:000361326500009	10.3109/0142159X.2015.1044953	MEDICAL TEACHER	UK	New Zealand	2015	NÃO
WOS:000351616500005	10.3109/0142159X.2015.1006609	MEDICAL TEACHER	Saudi Arabia	USA	2015	NÃO
WOS:000351133900011	10.3109/0142159X.2014.948831	MEDICAL TEACHER	Indonesia	Indonesia	2015	SIM
WOS:000344693700007	10.3109/0142159X.2014.920491	MEDICAL TEACHER	USA	USA	2014	SIM
WOS:000332847600011	10.3109/0142159X.2014.886007	MEDICAL TEACHER	Egypt	Egypt	2014	SIM
WOS:000333176300013	10.3109/0142159X.2013.849332	MEDICAL TEACHER	USA	USA	2014	SIM
WOS:000317498800013	10.3109/0142159X.2013.765543	MEDICAL TEACHER	Saudi Arabia	Saudi Arabia	2013	SIM
WOS:000318361000015	10.3109/0142159X.2013.769678	MEDICAL TEACHER	USA	USA	2013	SIM
WOS:000318361000007	10.3109/0142159X.2012.731100	MEDICAL TEACHER	UK	UK	2013	SIM
WOS:000317928300019	10.3109/0142159X.2013.759643	MEDICAL TEACHER	South Korea	South Korea	2013	SIM
WOS:000312954300005	10.3109/0142159X.2012.714881	MEDICAL TEACHER	Iran	Iran	2013	SIM
WOS:000312954300004	10.3109/0142159X.2012.714885	MEDICAL TEACHER	UK	UK	2013	SIM
WOS:000312009800009	10.3109/0142159X.2012.716184	MEDICAL TEACHER	Lebanon	Lebanon	2012	SIM
WOS:000306755800005	10.3109/0142159X.2012.669218	MEDICAL TEACHER	Switzerland	Netherlands	2012	NÃO
WOS:000305905800015	10.3109/0142159X.2012.678424	MEDICAL TEACHER	UK		2012
WOS:000303241700008	10.3109/0142159X.2012.670320	MEDICAL TEACHER	Belgium	Belgium	2012	SIM
WOS:000300770300006	10.3109/0142159X.2012.642828	MEDICAL TEACHER	Finland	Finland	2012	SIM
WOS:000300770300017	10.3109/0142159X.2012.643265	MEDICAL TEACHER	USA	USA	2012	SIM
WOS:000299701500008	10.3109/0142159X.2012.644828	MEDICAL TEACHER	Canada	Canada	2012	SIM
WOS:000299701500003	10.3109/0142159X.2012.650741	MEDICAL TEACHER	UK	Netherlands	2012	NÃO
WOS:000299701500022	10.3109/0142159X.2012.644825	MEDICAL TEACHER	Australia	Australia	2012	SIM
WOS:000299171600019	10.3109/0142159X.2011.599892	MEDICAL TEACHER	Sweden	Sweden	2012	SIM
WOS:000299171600015	10.3109/0142159X.2011.577122	MEDICAL TEACHER	USA	USA	2012	SIM
WOS:000389324900006	10.1080/0142159X.2016.1210114	MEDICAL TEACHER	UK	UK	2016	SIM
WOS:000387796400009	10.3109/0142159X.2016.1170780	MEDICAL TEACHER	UK	UK	2016	SIM
WOS:000380239000010	10.3109/0142159X.2015.1073236	MEDICAL TEACHER	Germany	Switzerland	2016	NÃO
WOS:000370869000014	10.3109/0142159X.2015.1078891	MEDICAL TEACHER	UK	UK	2016	SIM
WOS:000375840500002	10.3109/0142159X.2014.970624	MEDICAL TEACHER	Canada	Canada	2015	SIM
WOS:000346643200012	10.3109/0142159X.2014.947934	MEDICAL TEACHER	UK	UK	2015	SIM
WOS:000343929600005	10.3109/0142159X.2014.917156	MEDICAL TEACHER	USA	USA	2014	SIM
WOS:000343929600003	10.3109/0142159X.2014.929098	MEDICAL TEACHER	USA	USA	2014	SIM
WOS:000335246600006	10.3109/0142159X.2014.891007	MEDICAL TEACHER	USA	USA	2014	SIM
WOS:000333179300005	10.3109/0142159X.2014.887836	MEDICAL TEACHER	UK	UK	2014	SIM
WOS:000330286600012	10.3109/0142159X.2014.887836	MEDICAL TEACHER	South Korea	South Korea	2014	SIM
WOS:000325765500018	10.3109/0142159X.2013.818629	MEDICAL TEACHER	U Arab Emirates		2013
WOS:000322490500017	10.3109/0142159X.2013.801548	MEDICAL TEACHER	UK	UK	2013	SIM
WOS:000322490500006	10.3109/0142159X.2013.770135	MEDICAL TEACHER	Denmark	Canada	2013	NÃO
WOS:000321486100003	10.3109/0142159X.2012.737962	MEDICAL TEACHER	New Zealand	New Zealand	2013	SIM
WOS:000316560800013	10.3109/0142159X.2012.733838	MEDICAL TEACHER	Canada	Canada	2013	SIM
WOS:000312954300014	10.3109/0142159X.2012.731099	MEDICAL TEACHER	USA	USA	2013	SIM
WOS:000312009800017	10.3109/0142159X.2012.717184	MEDICAL TEACHER	New Zealand	New Zealand	2012	SIM
WOS:000312009800011	10.3109/0142159X.2012.716179	MEDICAL TEACHER	Canada	Canada	2012	SIM
WOS:000308000000012	10.3109/0142159X.2012.708466	MEDICAL TEACHER	Netherlands	Netherlands	2012	SIM
WOS:000306755800013	10.3109/0142159X.2012.669084	MEDICAL TEACHER	USA	USA	2012	SIM
WOS:000301461500011	10.3109/0142159X.2012.656748	MEDICAL TEACHER	Saudi Arabia	Saudi Arabia	2012	SIM
WOS:000301461500007	10.3109/0142159X.2012.656755	MEDICAL TEACHER	Saudi Arabia	Saudi Arabia	2012	SIM
WOS:000299171600009	10.3109/0142159X.2011.595437	MEDICAL TEACHER	Netherlands	Netherlands	2012	SIM
WOS:000384882900014	10.3109/0142159X.2016.1170790	MEDICAL TEACHER	UK	Singapore	2016	NÃO
WOS:000380239000014	10.3109/0142159X.2016.1147536	MEDICAL TEACHER	UK		2016
WOS:000372446800011	10.3109/0142159X.2016.1142515	MEDICAL TEACHER	Saudi Arabia	Saudi Arabia	2016	SIM
WOS:000370869000004	10.3109/0142159X.2015.1045844	MEDICAL TEACHER	UK	UK	2016	SIM
WOS:000367061300002	10.3109/0142159X.2015.1072619	MEDICAL TEACHER	UK	UK	2016	SIM
WOS:000367061300010	10.3109/0142159X.2015.1034662	MEDICAL TEACHER	USA	USA	2016	SIM
WOS:000351616500006	10.3109/0142159X.2015.1006602	MEDICAL TEACHER	Saudi Arabia		2015
WOS:000349223900011	10.3109/0142159X.2014.947937	MEDICAL TEACHER	Australia	Australia	2015	SIM
WOS:000349223900005	10.3109/0142159X.2014.911270	MEDICAL TEACHER	USA	USA	2015	SIM
WOS:000346643200016	10.3109/0142159X.2014.947946	MEDICAL TEACHER	UK	UK	2015	SIM
WOS:000346643200015	10.3109/0142159X.2014.916786	MEDICAL TEACHER	UK		2015
WOS:000344693700006	10.3109/0142159X.2014.918254	MEDICAL TEACHER	Australia	Australia	2014	SIM
WOS:000339563500003	10.3109/0142159X.2014.886765	MEDICAL TEACHER	USA	USA	2014	SIM
WOS:000338197700002	10.3109/0142159X.2014.907887	MEDICAL TEACHER	UK	UK	2014	SIM
WOS:000335246600003	10.3109/0142159X.2014.890281	MEDICAL TEACHER	Canada	Canada	2014	SIM
WOS:000332847600002	10.3109/0142159X.2014.886006	MEDICAL TEACHER	Saudi Arabia	Saudi Arabia	2014	SIM
WOS:000330286600010	10.3109/0142159X.2013.847913	MEDICAL TEACHER	USA		2014
WOS:000330286600003	10.3109/0142159X.2013.847909	MEDICAL TEACHER	UK	UK	2014	SIM
WOS:000322490500002	10.3109/0142159X.2013.804977	MEDICAL TEACHER	USA	Canada	2013	NÃO
WOS:000322490500015	10.3109/0142159X.2013.801551	MEDICAL TEACHER	South Africa	UK	2013	NÃO
WOS:000317928700012	10.3109/0142159X.2012.749344	MEDICAL TEACHER	Netherlands	Netherlands	2013	SIM
WOS:000317928700006	10.3109/0142159X.2012.731095	MEDICAL TEACHER	UK	UK	2013	SIM
WOS:000317928300017	10.3109/0142159X.2012.737960	MEDICAL TEACHER	Canada	Canada	2013	SIM
WOS:000316560800008	10.3109/0142159X.2012.731096	MEDICAL TEACHER	Canada	USA	2013	NÃO
WOS:000316560800004	10.3109/0142159X.2012.715783	MEDICAL TEACHER	New Zealand	New Zealand	2013	SIM
WOS:000312010400016	10.3109/0142159X.2012.716180	MEDICAL TEACHER	Croatia	Croatia	2012	SIM
WOS:000310150400016	10.3109/0142159X.2012.716181	MEDICAL TEACHER	Croatia	Netherlands	2012	NÃO
WOS:000308000000002	10.3109/0142159X.2012.687478	MEDICAL TEACHER	Poland	Poland	2012	SIM
WOS:000308000000009	10.3109/0142159X.2012.704437	MEDICAL TEACHER	Netherlands	Netherlands	2012	SIM
WOS:000308000000001	10.3109/0142159X.2012.670326	MEDICAL TEACHER	Australia	Australia	2012	SIM
WOS:000308000000013	10.3109/0142159X.2012.689441	MEDICAL TEACHER	USA	USA	2012	SIM
WOS:000300770300014	10.3109/0142159X.2012.652243	MEDICAL TEACHER	USA	USA	2012	SIM
WOS:000299701500011	10.3109/0142159X.2011.613499	MEDICAL TEACHER	Taiwan	Taiwan	2012	SIM
WOS:000384270000006	10.3109/0142159X.2015.1132831	MEDICAL TEACHER	USA	USA	2016	SIM
WOS:000384270000008	10.3109/0142159X.2015.1132834	MEDICAL TEACHER	Germany	Germany	2016	SIM
WOS:000375855400012	10.3109/0142159X.2015.1105940	MEDICAL TEACHER	Germany	Germany	2016	SIM
WOS:000375855400005	10.3109/0142159X.2015.1060301	MEDICAL TEACHER	UK	UK	2016	SIM
WOS:000370869000010	10.3109/0142159X.2015.1029898	MEDICAL TEACHER	UK	UK	2016	SIM
WOS:000361325500004	10.3109/0142159X.2014.970625	MEDICAL TEACHER	Barbados	UK	2015	NÃO
WOS:000361326500012	10.3109/0142159X.2014.993952	MEDICAL TEACHER	Canada	Canada	2015	SIM
WOS:000361325500012	10.3109/0142159X.2014.970622	MEDICAL TEACHER	Switzerland	Netherlands	2015	NÃO
WOS:000358085000007	10.3109/0142159X.2014.956059	MEDICAL TEACHER	Canada	Canada	2015	SIM
WOS:000351616500003	10.3109/0142159X.2015.1006601	MEDICAL TEACHER	Saudi Arabia	Saudi Arabia	2015	SIM
WOS:000349223900004	10.3109/0142159X.2014.911269	MEDICAL TEACHER	USA	USA	2015	SIM
WOS:000343929600004	10.3109/0142159X.2014.910296	MEDICAL TEACHER	Bahrain	Bahrain	2014	SIM
WOS:000330855000013	10.3109/0142159X.2013.849328	MEDICAL TEACHER	Peoples R China	Peoples R China	2014	SIM
WOS:000327306200011	10.3109/0142159X.2013.802296	MEDICAL TEACHER	Australia	Australia	2013	SIM
WOS:000327306200010	10.3109/0142159X.2013.802300	MEDICAL TEACHER	USA	USA	2013	SIM
WOS:000325765500008	10.3109/0142159X.2013.805878	MEDICAL TEACHER	Australia	Australia	2013	SIM
WOS:000324770200015	10.3109/0142159X.2013.801943	MEDICAL TEACHER	Ireland		2013
WOS:000321487000020	10.3109/0142159X.2013.798402	MEDICAL TEACHER	UK	UK	2013	SIM
WOS:000321487000003	10.3109/0142159X.2013.770129	MEDICAL TEACHER	UK	UK	2013	SIM
WOS:000321486100006	10.3109/0142159X.2012.746452	MEDICAL TEACHER	Denmark	Denmark	2013	SIM
WOS:000318361000013	10.3109/0142159X.2013.769672	MEDICAL TEACHER	India	India	2013	SIM
WOS:000317928700019	10.3109/0142159X.2012.735381	MEDICAL TEACHER	Netherlands	Netherlands	2013	SIM
WOS:000317928700003	10.3109/0142159X.2012.733457	MEDICAL TEACHER	USA	USA	2013	SIM
WOS:000312010400001	10.3109/0142159X.2012.687492	MEDICAL TEACHER	USA	USA	2012	SIM
WOS:000312009800002	10.3109/0142159X.2012.689444	MEDICAL TEACHER	Canada	Canada	2012	SIM
WOS:000312009800007	10.3109/0142159X.2012.691187	MEDICAL TEACHER	USA	USA	2012	SIM
WOS:000305905800019	10.3109/0142159X.2012.670318	MEDICAL TEACHER	UK		2012
WOS:000305905800021	10.3109/0142159X.2012.682745	MEDICAL TEACHER	UK	UK	2012	SIM
WOS:000303241700012	10.3109/0142159X.2011.613500	MEDICAL TEACHER	Saudi Arabia	Sweden	2012	NÃO
WOS:000302027600002	10.3109/0142159X.2012.642830	MEDICAL TEACHER	Saudi Arabia	Sweden	2012	NÃO
WOS:000300770300009	10.3109/0142159X.2012.652238	MEDICAL TEACHER	Taiwan	Taiwan	2012	SIM
WOS:000299171600001	10.3109/0142159X.2012.638006	MEDICAL TEACHER	Greece	Greece	2012	SIM
WOS:000387796400001	10.1080/0142159X.2016.1219029	MEDICAL TEACHER	France	UK	2016	NÃO
WOS:000380239000002	10.3109/0142159X.2016.1147540	MEDICAL TEACHER	USA	UK	2016	NÃO
WOS:000370869000002	10.3109/0142159X.2015.1087483	MEDICAL TEACHER	USA	USA	2016	SIM
WOS:000370869000009	10.3109/0142159X.2015.1020290	MEDICAL TEACHER	USA	USA	2016	SIM
WOS:000361325500007	10.3109/0142159X.2014.970985	MEDICAL TEACHER	Netherlands	Netherlands	2015	SIM
WOS:000361326500002	10.3109/0142159X.2015.1054798	MEDICAL TEACHER	Rwanda		2015
WOS:000361326500001	10.3109/0142159X.2015.1054797	MEDICAL TEACHER	UK		2015
WOS:000351133900010	10.3109/0142159X.2014.948830	MEDICAL TEACHER	UK	UK	2015	SIM
WOS:000341304500006	10.3109/0142159X.2014.909012	MEDICAL TEACHER	Ireland	Ireland	2014	SIM
WOS:000339563500007	10.3109/0142159X.2014.909588	MEDICAL TEACHER	Netherlands	Netherlands	2014	SIM
WOS:000336908900003	10.3109/0142159X.2014.886767	MEDICAL TEACHER	USA	USA	2014	SIM
WOS:000332847600004	10.3109/0142159X.2014.886009	MEDICAL TEACHER	Saudi Arabia	Saudi Arabia	2014	SIM
WOS:000330855000009	10.3109/0142159X.2013.836267	MEDICAL TEACHER	UK	UK	2014	SIM
WOS:000327306200004	10.3109/0142159X.2013.835388	MEDICAL TEACHER	UK	UK	2013	SIM
WOS:000325765500005	10.3109/0142159X.2013.803060	MEDICAL TEACHER	Netherlands	Netherlands	2013	SIM
WOS:000324771800017	10.3109/0142159X.2013.809409	MEDICAL TEACHER	Netherlands	Netherlands	2013	SIM
WOS:000321486100017	10.3109/0142159X.2013.774330	MEDICAL TEACHER	Portugal	Portugal	2013	SIM
WOS:000321486100002	10.3109/0142159X.2013.788789	MEDICAL TEACHER	USA	Netherlands	2013	NÃO
WOS:000321486100011	10.3109/0142159X.2013.774337	MEDICAL TEACHER	Kuwait	USA	2013	NÃO
WOS:000318361000001	10.3109/0142159X.2013.785632	MEDICAL TEACHER	UK	UK	2013	SIM
WOS:000318361000016	10.3109/0142159X.2013.769674	MEDICAL TEACHER	Canada	Canada	2013	SIM
WOS:000316560800003	10.3109/0142159X.2012.715782	MEDICAL TEACHER	Australia	Australia	2013	SIM
WOS:000312010400008	10.3109/0142159X.2012.714877	MEDICAL TEACHER	USA	USA	2012	SIM
WOS:000305905800016	10.3109/0142159X.2012.696745	MEDICAL TEACHER	USA	USA	2012	SIM
WOS:000303241700019	10.3109/0142159X.2012.643267	MEDICAL TEACHER	USA	USA	2012	SIM
WOS:000302027600006	10.3109/0142159X.2012.660216	MEDICAL TEACHER	Australia	Australia	2012	SIM
WOS:000301461500015	10.3109/0142159X.2012.656754	MEDICAL TEACHER	Saudi Arabia	UK	2012	NÃO
WOS:000300770300007	10.3109/0142159X.2012.642827	MEDICAL TEACHER	Canada	USA	2012	NÃO
WOS:000300770300003	10.3109/0142159X.2012.642829	MEDICAL TEACHER	Canada	Israel	2012	NÃO
WOS:000389324900007	10.1080/0142159X.2016.1210109	MEDICAL TEACHER	UK	UK	2016	SIM
WOS:000387796400014	10.1080/0142159X.2016.1181730	MEDICAL TEACHER	Israel	Israel	2016	SIM
WOS:000387796400007	10.3109/0142159X.2016.1170781	MEDICAL TEACHER	Netherlands	Netherlands	2016	SIM
WOS:000387796400013	10.3109/0142159X.2016.1170782	MEDICAL TEACHER	Australia	Australia	2016	SIM
WOS:000384270000007	10.3109/0142159X.2015.1132832	MEDICAL TEACHER	UK	UK	2016	SIM
WOS:000378737700002	10.3109/0142159X.2016.1141190	MEDICAL TEACHER	Oman	Canada	2016	NÃO
WOS:000378737700005	10.3109/0142159X.2015.1047755	MEDICAL TEACHER	USA	Australia	2016	NÃO
WOS:000370869000005	10.3109/0142159X.2015.1056518	MEDICAL TEACHER	USA	USA	2016	SIM
WOS:000375840500004	10.3109/0142159X.2014.1001730	MEDICAL TEACHER	USA	USA	2015	SIM
WOS:000361325500003	10.3109/0142159X.2014.970623	MEDICAL TEACHER	Canada	Canada	2015	SIM
WOS:000358085000013	10.3109/0142159X.2014.956064	MEDICAL TEACHER	South Africa	South Africa	2015	SIM
WOS:000354319200012	10.3109/0142159X.2014.947940	MEDICAL TEACHER	USA	USA	2015	SIM
WOS:000351133900008	10.3109/0142159X.2014.948829	MEDICAL TEACHER	Australia		2015
WOS:000346643200005	10.3109/0142159X.2014.932899	MEDICAL TEACHER	UK	UK	2015	SIM
WOS:000336908900006	10.3109/0142159X.2014.890703	MEDICAL TEACHER	UK	UK	2014	SIM
WOS:000333176300012	10.3109/0142159X.2014.875618	MEDICAL TEACHER	Ireland		2014
WOS:000330286600009	10.3109/0142159X.2014.875618	MEDICAL TEACHER	USA	USA	2014	SIM
WOS:000330286600005	10.3109/0142159X.2014.875618	MEDICAL TEACHER	UK	UK	2014	SIM
WOS:000327306200016	10.3109/0142159X.2013.818633	MEDICAL TEACHER	Netherlands	Netherlands	2013	SIM
WOS:000325765500017	10.3109/0142159X.2013.827329	MEDICAL TEACHER	Netherlands	Netherlands	2013	SIM
WOS:000321486100018	10.3109/0142159X.2013.775415	MEDICAL TEACHER	UK	UK	2013	SIM
WOS:000321486100007	10.3109/0142159X.2013.768337	MEDICAL TEACHER	Belgium	Spain	2013	NÃO
WOS:000317498800006	10.3109/0142159X.2013.765548	MEDICAL TEACHER	Saudi Arabia	Saudi Arabia	2013	SIM
WOS:000317928300005	10.3109/0142159X.2012.733043	MEDICAL TEACHER	USA	USA	2013	SIM
WOS:000312010400019	10.3109/0142159X.2012.716553	MEDICAL TEACHER	USA	USA	2012	SIM
WOS:000312009800016	10.3109/0142159X.2012.714875	MEDICAL TEACHER	Netherlands	Netherlands	2012	SIM
WOS:000308000000016	10.3109/0142159X.2012.701024	MEDICAL TEACHER	USA	USA	2012	SIM
WOS:000308000000017	10.3109/0142159X.2012.687491	MEDICAL TEACHER	Singapore		2012
WOS:000305905800004	10.3109/0142159X.2012.668633	MEDICAL TEACHER	Oman	Oman	2012	SIM
WOS:000303241700015	10.3109/0142159X.2012.652237	MEDICAL TEACHER	UK	UK	2012	SIM
WOS:000302027600014	10.3109/0142159X.2012.652707	MEDICAL TEACHER	Germany	Germany	2012	SIM
WOS:000382327200008	10.3109/0142159X.2015.1112891	MEDICAL TEACHER	USA	USA	2016	SIM
WOS:000380239000007	10.3109/0142159X.2015.1105941	MEDICAL TEACHER	Taiwan	Taiwan	2016	SIM
WOS:000378737700014	10.3109/0142159X.2016.1150987	MEDICAL TEACHER	Saudi Arabia	UK	2016	NÃO
WOS:000373362400005	10.3109/0142159X.2015.1031733	MEDICAL TEACHER	Canada	Canada	2016	SIM
WOS:000364483900003	10.3109/0142159X.2014.970618	MEDICAL TEACHER	Brazil	Brazil	2015	SIM
WOS:000375840500012	10.3109/0142159X.2015.1009024	MEDICAL TEACHER	USA	Canada	2015	NÃO
WOS:000361325500013	10.3109/0142159X.2015.1009022	MEDICAL TEACHER	UK		2015
WOS:000354319200010	10.3109/0142159X.2014.956063	MEDICAL TEACHER	Australia	UK	2015	NÃO
WOS:000351616500009	10.3109/0142159X.2015.1006611	MEDICAL TEACHER	Saudi Arabia	Saudi Arabia	2015	SIM
WOS:000351616500011	10.3109/0142159X.2015.1006606	MEDICAL TEACHER	Saudi Arabia	Netherlands	2015	NÃO
WOS:000351133900002	10.3109/0142159X.2014.970998	MEDICAL TEACHER	USA	USA	2015	SIM
WOS:000349223900014	10.3109/0142159X.2014.955843	MEDICAL TEACHER	Canada	Canada	2015	SIM
WOS:000349223900009	10.3109/0142159X.2014.943712	MEDICAL TEACHER	UK	UK	2015	SIM
WOS:000346643200002	10.3109/0142159X.2014.928407	MEDICAL TEACHER	Belgium	Belgium	2015	SIM
WOS:000343929600001	10.3109/0142159X.2014.917165	MEDICAL TEACHER	Netherlands	Netherlands	2014	SIM
WOS:000339563500009	10.3109/0142159X.2014.907877	MEDICAL TEACHER	Colombia	Colombia	2014	SIM
WOS:000338197700012	10.3109/0142159X.2014.899689	MEDICAL TEACHER	Malaysia	Malaysia	2014	SIM
WOS:000327306200003	10.3109/0142159X.2013.826791	MEDICAL TEACHER	Iran	Iran	2013	SIM
WOS:000327306200012	10.3109/0142159X.2013.827332	MEDICAL TEACHER	Australia	Australia	2013	SIM
WOS:000324771800010	10.3109/0142159X.2013.802302	MEDICAL TEACHER	Sweden	Sweden	2013	SIM
WOS:000322490500011	10.3109/0142159X.2013.801550	MEDICAL TEACHER	New Zealand	New Zealand	2013	SIM
WOS:000322490500005	10.3109/0142159X.2013.770134	MEDICAL TEACHER	Canada	Canada	2013	SIM
WOS:000321487000019	10.3109/0142159X.2013.786168	MEDICAL TEACHER	USA	USA	2013	SIM
WOS:000317498800011	10.3109/0142159X.2013.765541	MEDICAL TEACHER	Saudi Arabia	Saudi Arabia	2013	SIM
WOS:000317498800003	10.3109/0142159X.2013.765544	MEDICAL TEACHER	Saudi Arabia	Saudi Arabia	2013	SIM
WOS:000317498800008	10.3109/0142159X.2013.765554	MEDICAL TEACHER	Saudi Arabia	Saudi Arabia	2013	SIM
WOS:000317498800016	10.3109/0142159X.2013.765546	MEDICAL TEACHER	Saudi Arabia	Saudi Arabia	2013	SIM
WOS:000317928300012	10.3109/0142159X.2013.759644	MEDICAL TEACHER	USA	USA	2013	SIM
WOS:000312954300019	10.3109/0142159X.2012.737488	MEDICAL TEACHER	UK	UK	2013	SIM
WOS:000312010400017	10.3109/0142159X.2012.719652	MEDICAL TEACHER	South Africa	South Africa	2012	SIM
WOS:000308000000004	10.3109/0142159X.2012.687484	MEDICAL TEACHER	UK	UK	2012	SIM
WOS:000306755800014	10.3109/0142159X.2012.687845	MEDICAL TEACHER	Canada	UK	2012	NÃO
WOS:000302027600011	10.3109/0142159X.2011.613498	MEDICAL TEACHER	USA	USA	2012	SIM
WOS:000299171600008	10.3109/0142159X.2012.638008	MEDICAL TEACHER	USA	USA	2012	SIM
WOS:000372446800012	10.3109/0142159X.2016.1142516	MEDICAL TEACHER	Saudi Arabia	Saudi Arabia	2016	SIM
WOS:000371998000002	10.3109/0142159X.2015.1112894	MEDICAL TEACHER	Canada	Canada	2016	SIM
WOS:000371998000005	10.3109/0142159X.2015.1019439	MEDICAL TEACHER	Netherlands	Netherlands	2016	SIM
WOS:000367061300003	10.3109/0142159X.2015.1074990	MEDICAL TEACHER	Netherlands	Netherlands	2016	SIM
WOS:000367061300011	10.3109/0142159X.2015.1018878	MEDICAL TEACHER	USA	UK	2016	NÃO
WOS:000361326500008	10.3109/0142159X.2015.1044951	MEDICAL TEACHER	Australia	UK	2015	NÃO
WOS:000361326500007	10.3109/0142159X.2015.1044955	MEDICAL TEACHER	UK	UK	2015	SIM
WOS:000358085000003	10.3109/0142159X.2015.1013928	MEDICAL TEACHER	UK	UK	2015	SIM
WOS:000354319200006	10.3109/0142159X.2014.956054	MEDICAL TEACHER	Denmark	Denmark	2015	SIM
WOS:000351616500014	10.3109/0142159X.2015.1006610	MEDICAL TEACHER	Saudi Arabia		2015
WOS:000351616500004	10.3109/0142159X.2015.1006605	MEDICAL TEACHER	Saudi Arabia	Netherlands	2015	NÃO
WOS:000342202900007	10.3109/0142159X.2014.916780	MEDICAL TEACHER	USA	USA	2014	SIM
WOS:000341304500002	10.3109/0142159X.2014.915298	MEDICAL TEACHER	UK	UK	2014	SIM
WOS:000338197700015	10.3109/0142159X.2014.907880	MEDICAL TEACHER	Australia	Australia	2014	SIM
WOS:000336908900004	10.3109/0142159X.2014.907488	MEDICAL TEACHER	UK	UK	2014	SIM
WOS:000333176300007	10.3109/0142159X.2013.853116	MEDICAL TEACHER	Finland	USA	2014	NÃO
WOS:000330855000011	10.3109/0142159X.2013.857012	MEDICAL TEACHER	Netherlands	Netherlands	2014	SIM
WOS:000330855000004	10.3109/0142159X.2013.849333	MEDICAL TEACHER	Netherlands	Netherlands	2014	SIM
WOS:000330286600008	10.3109/0142159X.2013.849333	MEDICAL TEACHER	Australia	USA	2014	NÃO
WOS:000330286600001	10.3109/0142159X.2014.848269	MEDICAL TEACHER	UK	UK	2014	SIM
WOS:000324770200013	10.3109/0142159X.2013.801944	MEDICAL TEACHER	UK	UK	2013	SIM
WOS:000324770200010	10.3109/0142159X.2013.801938	MEDICAL TEACHER	USA	Australia	2013	NÃO
WOS:000321487000015	10.3109/0142159X.2013.798403	MEDICAL TEACHER	Netherlands	Netherlands	2013	SIM
WOS:000321486100014	10.3109/0142159X.2013.774332	MEDICAL TEACHER	Netherlands	Netherlands	2013	SIM
WOS:000321486100005	10.3109/0142159X.2012.746447	MEDICAL TEACHER	UK	UK	2013	SIM
WOS:000316560800016	10.3109/0142159X.2012.733834	MEDICAL TEACHER	New Zealand	New Zealand	2013	SIM
WOS:000312954300011	10.3109/0142159X.2012.732717	MEDICAL TEACHER	UK	UK	2013	SIM
WOS:000312009800004	10.3109/0142159X.2012.689439	MEDICAL TEACHER	New Zealand	New Zealand	2012	SIM
WOS:000310150400002	10.3109/0142159X.2012.687477	MEDICAL TEACHER	USA	USA	2012	SIM
WOS:000310150400004	10.3109/0142159X.2012.687487	MEDICAL TEACHER	Netherlands	Jamaica	2012	NÃO
WOS:000306755800009	10.3109/0142159X.2012.689033	MEDICAL TEACHER	Syria	Syria	2012	SIM
WOS:000299701500006	10.3109/0142159X.2012.644829	MEDICAL TEACHER	Netherlands	Netherlands	2012	SIM
WOS:000299701500020	10.3109/0142159X.2012.643264	MEDICAL TEACHER	UK	Netherlands	2012	NÃO
WOS:000299701500015	10.3109/0142159X.2012.643261	MEDICAL TEACHER	USA	USA	2012	SIM
WOS:000299171600005	10.3109/0142159X.2012.638011	MEDICAL TEACHER	Spain	Spain	2012	SIM
WOS:000299171600007	10.3109/0142159X.2012.638012	MEDICAL TEACHER	USA	USA	2012	SIM
WOS:000387796400012	10.3109/0142159X.2016.1170777	MEDICAL TEACHER	Germany	Germany	2016	SIM
WOS:000384270000001	10.1080/0142159X.2016.1211258	MEDICAL TEACHER	USA	USA	2016	SIM
WOS:000373362400002	10.3109/0142159X.2015.1112897	MEDICAL TEACHER	UK	UK	2016	SIM
WOS:000371998000011	10.3109/0142159X.2015.1033390	MEDICAL TEACHER	USA	USA	2016	SIM
WOS:000370869000008	10.3109/0142159X.2015.1029895	MEDICAL TEACHER	Canada	Canada	2016	SIM
WOS:000354319200016	10.3109/0142159X.2015.1009021	MEDICAL TEACHER	Singapore	Singapore	2015	SIM
WOS:000349223900007	10.3109/0142159X.2014.932902	MEDICAL TEACHER	New Zealand	Australia	2015	NÃO
WOS:000346643200006	10.3109/0142159X.2014.932900	MEDICAL TEACHER	UK		2015
WOS:000342202900004	10.3109/0142159X.2014.923558	MEDICAL TEACHER	Canada	Canada	2014	SIM
WOS:000341304500012	10.3109/0142159X.2014.917158	MEDICAL TEACHER	UK	UK	2014	SIM
WOS:000341304500007	10.3109/0142159X.2014.909585	MEDICAL TEACHER	Germany	Germany	2014	SIM
WOS:000338197700003	10.3109/0142159X.2014.886764	MEDICAL TEACHER	USA	USA	2014	SIM
WOS:000332847600008	10.3109/0142159X.2014.886011	MEDICAL TEACHER	Saudi Arabia	Singapore	2014	NÃO
WOS:000330855000003	10.3109/0142159X.2013.847910	MEDICAL TEACHER	Canada	Netherlands	2014	NÃO
WOS:000327306200013	10.3109/0142159X.2013.835389	MEDICAL TEACHER	Sweden	Sweden	2013	SIM
WOS:000325765500009	10.3109/0142159X.2013.826788	MEDICAL TEACHER	UK	UK	2013	SIM
WOS:000324771800011	10.3109/0142159X.2013.802301	MEDICAL TEACHER	Canada	Canada	2013	SIM
WOS:000324771800007	10.3109/0142159X.2013.799640	MEDICAL TEACHER	Netherlands	Netherlands	2013	SIM
WOS:000322490500010	10.3109/0142159X.2013.801552	MEDICAL TEACHER	UK	UK	2013	SIM
WOS:000318361000021	10.3109/0142159X.2013.769679	MEDICAL TEACHER	UK	UK	2013	SIM
WOS:000318361000019	10.3109/0142159X.2013.769675	MEDICAL TEACHER	Brazil	Brazil	2013	SIM
WOS:000318361000003	10.3109/0142159X.2012.735382	MEDICAL TEACHER	Canada	Canada	2013	SIM
WOS:000317928700017	10.3109/0142159X.2012.746453	MEDICAL TEACHER	Thailand	Thailand	2013	SIM
WOS:000317928700007	10.3109/0142159X.2012.733453	MEDICAL TEACHER	USA	USA	2013	SIM
WOS:000312009800020	10.3109/0142159X.2012.706340	MEDICAL TEACHER	USA	USA	2012	SIM
WOS:000310150400013	10.3109/0142159X.2012.687121	MEDICAL TEACHER	USA	USA	2012	SIM
WOS:000310150400020	10.3109/0142159X.2012.704439	MEDICAL TEACHER	Canada	Canada	2012	SIM
WOS:000308000000007	10.3109/0142159X.2012.689442	MEDICAL TEACHER	USA	USA	2012	SIM
WOS:000300770300016	10.3109/0142159X.2012.652489	MEDICAL TEACHER	Japan	Japan	2012	SIM
WOS:000299701500005	10.3109/0142159X.2012.644832	MEDICAL TEACHER	Sweden	USA	2012	NÃO
WOS:000299701500014	10.3109/0142159X.2012.643260	MEDICAL TEACHER	UK	UK	2012	SIM
WOS:000372446800005	10.3109/0142159X.2016.1143092	MEDICAL TEACHER	Saudi Arabia	USA	2016	NÃO
WOS:000371998000008	10.3109/0142159X.2015.1045848	MEDICAL TEACHER	USA	USA	2016	SIM
WOS:000367061300006	10.3109/0142159X.2015.1074989	MEDICAL TEACHER	USA		2016
WOS:000361325500002	10.3109/0142159X.2015.1009026	MEDICAL TEACHER	Singapore	Singapore	2015	SIM
WOS:000358085000006	10.3109/0142159X.2014.959908	MEDICAL TEACHER	USA	USA	2015	SIM
WOS:000354319200009	10.3109/0142159X.2014.956052	MEDICAL TEACHER	Netherlands		2015
WOS:000349448700006	10.3109/0142159X.2014.993600	MEDICAL TEACHER	Australia		2015
WOS:000349223900006	10.3109/0142159X.2014.943709	MEDICAL TEACHER	Singapore	Singapore	2015	SIM
WOS:000344693700008	10.3109/0142159X.2014.923560	MEDICAL TEACHER	UK	UK	2014	SIM
WOS:000342202900009	10.3109/0142159X.2014.917161	MEDICAL TEACHER	UK		2014
WOS:000341304500010	10.3109/0142159X.2014.910295	MEDICAL TEACHER	USA	USA	2014	SIM
WOS:000333179300003	10.3109/0142159X.2013.873118	MEDICAL TEACHER	Ireland	Ireland	2014	SIM
WOS:000333176300008	10.3109/0142159X.2013.856511	MEDICAL TEACHER	Lebanon	Lebanon	2014	SIM
WOS:000330855000002	10.3109/0142159X.2013.853119	MEDICAL TEACHER	USA	USA	2014	SIM
WOS:000330286600004	10.3109/0142159X.2013.836270	MEDICAL TEACHER	UK	Netherlands	2014	NÃO
WOS:000325765500012	10.3109/0142159X.2013.826793	MEDICAL TEACHER	Australia	Australia	2013	SIM
WOS:000324770200009	10.3109/0142159X.2013.799638	MEDICAL TEACHER	UK		2013
WOS:000322490500016	10.3109/0142159X.2013.801549	MEDICAL TEACHER	UK	UK	2013	SIM
WOS:000322490500014	10.3109/0142159X.2013.785629	MEDICAL TEACHER	Netherlands	Netherlands	2013	SIM
WOS:000317498800017	10.3109/0142159X.2013.767441	MEDICAL TEACHER	Bahrain		2013
WOS:000317928300015	10.3109/0142159X.2012.735384	MEDICAL TEACHER	USA	USA	2013	SIM
WOS:000316560800005	10.3109/0142159X.2012.714888	MEDICAL TEACHER	UK		2013
WOS:000312010400014	10.3109/0142159X.2012.706338	MEDICAL TEACHER	UK	UK	2012	SIM
WOS:000312010400018	10.3109/0142159X.2012.719655	MEDICAL TEACHER	Australia		2012
WOS:000312010400020	10.3109/0142159X.2012.731105	MEDICAL TEACHER	Australia	Australia	2012	SIM
WOS:000312010400006	10.3109/0142159X.2012.714879	MEDICAL TEACHER	USA	USA	2012	SIM
WOS:000310150400018	10.3109/0142159X.2012.706339	MEDICAL TEACHER	Germany	Germany	2012	SIM
WOS:000310150400001	10.3109/0142159X.2012.687483	MEDICAL TEACHER	Netherlands	Netherlands	2012	SIM
WOS:000306755800017	10.3109/0142159X.2012.687848	MEDICAL TEACHER	USA	Israel	2012	NÃO
WOS:000303241700016	10.3109/0142159X.2012.668240	MEDICAL TEACHER	Australia	Australia	2012	SIM
WOS:000384882900011	10.3109/0142159X.2016.1150982	MEDICAL TEACHER	USA	USA	2016	SIM
WOS:000384882900004	10.3109/0142159X.2016.1147646	MEDICAL TEACHER	USA	UK	2016	NÃO
WOS:000384270000002	10.3109/0142159X.2016.1150978	MEDICAL TEACHER	UK	UK	2016	SIM
WOS:000375855400010	10.3109/0142159X.2016.1150990	MEDICAL TEACHER	USA	USA	2016	SIM
WOS:000380239000008	10.3109/0142159X.2015.1087482	MEDICAL TEACHER	UK	UK	2016	SIM
WOS:000365346000001	10.3109/0142159X.2014.975194	MEDICAL TEACHER	USA	USA	2015	SIM
WOS:000349223900008	10.3109/0142159X.2014.929646	MEDICAL TEACHER	Netherlands	Netherlands	2015	SIM
WOS:000342202900005	10.3109/0142159X.2014.910299	MEDICAL TEACHER	USA	USA	2014	SIM
WOS:000338197700009	10.3109/0142159X.2014.899683	MEDICAL TEACHER	Canada	Canada	2014	SIM
WOS:000338197700004	10.3109/0142159X.2014.907489	MEDICAL TEACHER	Canada	Canada	2014	SIM
WOS:000335246600010	10.3109/0142159X.2014.889289	MEDICAL TEACHER	UK	Australia	2014	NÃO
WOS:000335246600009	10.3109/0142159X.2014.888408	MEDICAL TEACHER	USA	Australia	2014	NÃO
WOS:000333176300002	10.3109/0142159X.2013.847911	MEDICAL TEACHER	USA	USA	2014	SIM
WOS:000330855000006	10.3109/0142159X.2013.847911	MEDICAL TEACHER	Canada	Canada	2014	SIM
WOS:000325765500011	10.3109/0142159X.2013.820273	MEDICAL TEACHER	USA	USA	2013	SIM
WOS:000324771800004	10.3109/0142159X.2013.802298	MEDICAL TEACHER	UK	UK	2013	SIM
WOS:000321487000018	10.3109/0142159X.2013.778393	MEDICAL TEACHER	USA	USA	2013	SIM
WOS:000317928700008	10.3109/0142159X.2012.731544	MEDICAL TEACHER	Netherlands	Netherlands	2013	SIM
WOS:000316560800023	10.3109/0142159X.2013.759199	MEDICAL TEACHER	UK		2013
WOS:000316560800006	10.3109/0142159X.2012.714887	MEDICAL TEACHER	Switzerland	Switzerland	2013	SIM
WOS:000316560800007	10.3109/0142159X.2012.719651	MEDICAL TEACHER	Peoples R China	Peoples R China	2013	SIM
WOS:000312954300016	10.3109/0142159X.2012.731104	MEDICAL TEACHER	Saudi Arabia	Netherlands	2013	NÃO
WOS:000312954300003	10.3109/0142159X.2012.714884	MEDICAL TEACHER	USA	USA	2013	SIM
WOS:000312010400003	10.3109/0142159X.2012.709652	MEDICAL TEACHER	Netherlands	Netherlands	2012	SIM
WOS:000312009800006	10.3109/0142159X.2012.689440	MEDICAL TEACHER	Trinidad & Tobago	Trinidad & Tobago	2012	SIM
WOS:000312009800015	10.3109/0142159X.2012.722707	MEDICAL TEACHER	UK	UK	2012	SIM
WOS:000312009800012	10.3109/0142159X.2012.699114	MEDICAL TEACHER	Netherlands	Netherlands	2012	SIM
WOS:000310150400012	10.3109/0142159X.2012.687120	MEDICAL TEACHER	Canada	Canada	2012	SIM
WOS:000306755800020	10.3109/0142159X.2012.687846	MEDICAL TEACHER	UK		2012
WOS:000303241700001	10.3109/0142159X.2012.651179	MEDICAL TEACHER	USA	USA	2012	SIM
WOS:000303241700013	10.3109/0142159X.2012.652705	MEDICAL TEACHER	Austria	Austria	2012	SIM
WOS:000303241700003	10.3109/0142159X.2012.670328	MEDICAL TEACHER	Canada	Canada	2012	SIM
WOS:000302027600018	10.3109/0142159X.2012.660220	MEDICAL TEACHER	Netherlands	Netherlands	2012	SIM
WOS:000302027600015	10.3109/0142159X.2012.652706	MEDICAL TEACHER	UK	UK	2012	SIM
WOS:000299171600002	10.3109/0142159X.2012.638007	MEDICAL TEACHER	Australia	Australia	2012	SIM
WOS:000387796400002	10.1080/0142159X.2016.1215414	MEDICAL TEACHER	USA	USA	2016	SIM
WOS:000384882900003	10.3109/0142159X.2015.1114596	MEDICAL TEACHER	Australia	Australia	2016	SIM
WOS:000382327200007	10.3109/0142159X.2015.1112895	MEDICAL TEACHER	Canada	USA	2016	NÃO
WOS:000378737700012	10.3109/0142159X.2015.1075651	MEDICAL TEACHER	UK	UK	2016	SIM
WOS:000380239000009	10.3109/0142159X.2015.1079309	MEDICAL TEACHER	UK	UK	2016	SIM
WOS:000364483900005	10.3109/0142159X.2015.1020289	MEDICAL TEACHER	USA	USA	2015	SIM
WOS:000351133900013	10.3109/0142159X.2014.947942	MEDICAL TEACHER	Thailand	USA	2015	NÃO
WOS:000349448700003	10.3109/0142159X.2014.932898	MEDICAL TEACHER	Canada	Canada	2015	SIM
WOS:000349223900002	10.3109/0142159X.2014.970996	MEDICAL TEACHER	Canada	Canada	2015	SIM
WOS:000346643200011	10.3109/0142159X.2014.920492	MEDICAL TEACHER	UK	UK	2015	SIM
WOS:000342202900006	10.3109/0142159X.2014.916784	MEDICAL TEACHER	UK	UK	2014	SIM
WOS:000342202900002	10.3109/0142159X.2014.915297	MEDICAL TEACHER	UK	UK	2014	SIM
WOS:000336908900002	10.3109/0142159X.2014.889814	MEDICAL TEACHER	USA	USA	2014	SIM
WOS:000332847600012	10.3109/0142159X.2014.886017	MEDICAL TEACHER	Saudi Arabia	Saudi Arabia	2014	SIM
WOS:000327306200015	10.3109/0142159X.2013.818628	MEDICAL TEACHER	USA		2013
WOS:000317498800012	10.3109/0142159X.2013.765550	MEDICAL TEACHER	Egypt	Canada	2013	NÃO
WOS:000312954300013	10.3109/0142159X.2012.731108	MEDICAL TEACHER	Netherlands	Netherlands	2013	SIM
WOS:000312010400005	10.3109/0142159X.2012.714876	MEDICAL TEACHER	Canada	Canada	2012	SIM
WOS:000312009800003	10.3109/0142159X.2012.689447	MEDICAL TEACHER	Dominica	Dominica	2012	SIM
WOS:000308000000005	10.3109/0142159X.2012.687476	MEDICAL TEACHER	UK		2012
WOS:000304100500014	10.3109/0142159X.2012.671976	MEDICAL TEACHER	USA	Ukraine	2012	NÃO
WOS:000303241700014	10.3109/0142159X.2012.668247	MEDICAL TEACHER	Netherlands	Netherlands	2012	SIM
WOS:000300770300005	10.3109/0142159X.2012.642832	MEDICAL TEACHER	USA	USA	2012	SIM
WOS:000300770300015	10.3109/0142159X.2012.652242	MEDICAL TEACHER	Netherlands	Netherlands	2012	SIM
WOS:000299701500002	10.3109/0142159X.2012.650740	MEDICAL TEACHER	UK	UK	2012	SIM
WOS:000389324900008	10.1080/0142159X.2016.1210111	MEDICAL TEACHER	South Africa		2016
WOS:000387796400004	10.3109/0142159X.2016.1170774	MEDICAL TEACHER	Netherlands	Netherlands	2016	SIM
WOS:000384270000011	10.3109/0142159X.2015.1114594	MEDICAL TEACHER	Australia	Australia	2016	SIM
WOS:000382327200013	10.3109/0142159X.2016.1147539	MEDICAL TEACHER	USA		2016
WOS:000382327200005	10.3109/0142159X.2015.1078890	MEDICAL TEACHER	Indonesia	Indonesia	2016	SIM
WOS:000380239000006	10.3109/0142159X.2016.1150985	MEDICAL TEACHER	Singapore	Singapore	2016	SIM
WOS:000380239000013	10.3109/0142159X.2015.1075649	MEDICAL TEACHER	Netherlands	Netherlands	2016	SIM
WOS:000373362400007	10.3109/0142159X.2015.1047752	MEDICAL TEACHER	Germany	Germany	2016	SIM
WOS:000373362400001	10.3109/0142159X.2015.1105944	MEDICAL TEACHER	UK	UK	2016	SIM
WOS:000372446800006	10.3109/0142159X.2016.1142511	MEDICAL TEACHER	Saudi Arabia	Saudi Arabia	2016	SIM
WOS:000371998000012	10.3109/0142159X.2015.1034663	MEDICAL TEACHER	USA	USA	2016	SIM
WOS:000365346000004	10.3109/0142159X.2015.1009427	MEDICAL TEACHER	Norway	Norway	2015	SIM
WOS:000375840500005	10.3109/0142159X.2014.970988	MEDICAL TEACHER	South Korea	South Korea	2015	SIM
WOS:000361324400006	10.3109/0142159X.2014.973388	MEDICAL TEACHER	Netherlands	Netherlands	2015	SIM
WOS:000351616500007	10.3109/0142159X.2015.1006604	MEDICAL TEACHER	Saudi Arabia	Netherlands	2015	NÃO
WOS:000346643200009	10.3109/0142159X.2014.923562	MEDICAL TEACHER	UK	UK	2015	SIM
WOS:000335246600007	10.3109/0142159X.2013.877126	MEDICAL TEACHER	Canada	Canada	2014	SIM
WOS:000332847600006	10.3109/0142159X.2014.886008	MEDICAL TEACHER	Saudi Arabia	Saudi Arabia	2014	SIM
WOS:000333176300006	10.3109/0142159X.2013.853117	MEDICAL TEACHER	Indonesia	Netherlands	2014	NÃO
WOS:000325765500002	10.3109/0142159X.2013.828153	MEDICAL TEACHER	UK	U Arab Emirates	2013	NÃO
WOS:000324770200018	10.3109/0142159X.2013.801939	MEDICAL TEACHER	Netherlands	Netherlands	2013	SIM
WOS:000322490500012	10.3109/0142159X.2013.801553	MEDICAL TEACHER	New Zealand	New Zealand	2013	SIM
WOS:000321487000002	10.3109/0142159X.2013.785654	MEDICAL TEACHER	USA	USA	2013	SIM
WOS:000317498800015	10.3109/0142159X.2013.765551	MEDICAL TEACHER	Saudi Arabia	Saudi Arabia	2013	SIM
WOS:000317928700021	10.3109/0142159X.2013.759641	MEDICAL TEACHER	Netherlands	Netherlands	2013	SIM
WOS:000316560800017	10.3109/0142159X.2012.733833	MEDICAL TEACHER	Ireland	Ireland	2013	SIM
WOS:000312009800001	10.3109/0142159X.2012.670327	MEDICAL TEACHER	Netherlands	Netherlands	2012	SIM
WOS:000306755800003	10.3109/0142159X.2012.687482	MEDICAL TEACHER	UK	UK	2012	SIM
WOS:000305905800001	10.3109/0142159X.2012.668634	MEDICAL TEACHER	South Africa		2012
WOS:000304100500005	10.3109/0142159X.2012.668636	MEDICAL TEACHER	USA	USA	2012	SIM
WOS:000299701500017	10.3109/0142159X.2012.644826	MEDICAL TEACHER	Canada	Canada	2012	SIM
WOS:000299171600012	10.3109/0142159X.2011.558144	MEDICAL TEACHER	Sweden	Sweden	2012	SIM
WOS:000389324900011	10.1080/0142159X.2016.1210116	MEDICAL TEACHER	New Zealand	New Zealand	2016	SIM
WOS:000387796400008	10.3109/0142159X.2016.1170776	MEDICAL TEACHER	Canada	Canada	2016	SIM
WOS:000384270000003	10.3109/0142159X.2015.1132409	MEDICAL TEACHER	USA	USA	2016	SIM
WOS:000375855400011	10.3109/0142159X.2016.1150979	MEDICAL TEACHER	UK	UK	2016	SIM
WOS:000372446800009	10.3109/0142159X.2016.1142510	MEDICAL TEACHER	Saudi Arabia	Saudi Arabia	2016	SIM
WOS:000372446800004	10.3109/0142159X.2016.1142507	MEDICAL TEACHER	Saudi Arabia	Saudi Arabia	2016	SIM
WOS:000365346000003	10.3109/0142159X.2015.1009423	MEDICAL TEACHER	Netherlands	Netherlands	2015	SIM
WOS:000375840500003	10.3109/0142159X.2014.970626	MEDICAL TEACHER	Australia	Australia	2015	SIM
WOS:000361324400003	10.3109/0142159X.2015.1032918	MEDICAL TEACHER	UK	UK	2015	SIM
WOS:000354319200013	10.3109/0142159X.2014.956061	MEDICAL TEACHER	Netherlands	Netherlands	2015	SIM
WOS:000351616500012	10.3109/0142159X.2015.1006612	MEDICAL TEACHER	Australia	Australia	2015	SIM
WOS:000351133900007	10.3109/0142159X.2014.948827	MEDICAL TEACHER	UK	UK	2015	SIM
WOS:000351133900012	10.3109/0142159X.2014.956056	MEDICAL TEACHER	Germany	Germany	2015	SIM
WOS:000342202900010	10.3109/0142159X.2014.917160	MEDICAL TEACHER	Indonesia	Netherlands	2014	NÃO
WOS:000339563500010	10.3109/0142159X.2014.909010	MEDICAL TEACHER	USA	USA	2014	SIM
WOS:000339563500006	10.3109/0142159X.2014.889812	MEDICAL TEACHER	Canada		2014
WOS:000336908900009	10.3109/0142159X.2014.907878	MEDICAL TEACHER	Australia	Australia	2014	SIM
WOS:000333179300011	10.3109/0142159X.2013.849330	MEDICAL TEACHER	UK	UK	2014	SIM
WOS:000332847600005	10.3109/0142159X.2014.886012	MEDICAL TEACHER	Saudi Arabia	Saudi Arabia	2014	SIM
WOS:000332847600003	10.3109/0142159X.2014.886013	MEDICAL TEACHER	Saudi Arabia	Netherlands	2014	NÃO
WOS:000327306200005	10.3109/0142159X.2013.826794	MEDICAL TEACHER	Netherlands	Netherlands	2013	SIM
WOS:000325765500019	10.3109/0142159X.2013.815707	MEDICAL TEACHER	Singapore	Singapore	2013	SIM
WOS:000322490500004	10.3109/0142159X.2012.756576	MEDICAL TEACHER	Netherlands	Netherlands	2013	SIM
WOS:000321487000005	10.3109/0142159X.2013.770133	MEDICAL TEACHER	Canada	Canada	2013	SIM
WOS:000318361000014	10.3109/0142159X.2012.746450	MEDICAL TEACHER	UK	UK	2013	SIM
WOS:000317928300018	10.3109/0142159X.2012.737964	MEDICAL TEACHER	USA	USA	2013	SIM
WOS:000317928300007	10.3109/0142159X.2012.733042	MEDICAL TEACHER	USA		2013
WOS:000308000000018	10.3109/0142159X.2012.691188	MEDICAL TEACHER	UK	UK	2012	SIM
WOS:000306755800002	10.3109/0142159X.2012.668624	MEDICAL TEACHER	UK	UK	2012	SIM
WOS:000301461500006	10.3109/0142159X.2012.656747	MEDICAL TEACHER	Saudi Arabia	Saudi Arabia	2012	SIM
WOS:000299701500001	10.3109/0142159X.2012.655610	MEDICAL TEACHER	UK	UK	2012	SIM
WOS:000299701500004	10.3109/0142159X.2012.644830	MEDICAL TEACHER	USA	USA	2012	SIM
WOS:000299701500018	10.3109/0142159X.2011.595600	MEDICAL TEACHER	UK	UK	2012	SIM
WOS:000299171600004	10.3109/0142159X.2012.638009	MEDICAL TEACHER	Australia	UK	2012	NÃO
WOS:000388617100011	10.1111/medu.13002	MEDICAL EDUCATION	Germany	Germany	2016	SIM
WOS:000378730700013	10.1111/medu.12965	MEDICAL EDUCATION	USA	USA	2016	SIM
WOS:000369132200013	10.1111/medu.12937	MEDICAL EDUCATION	USA	USA	2016	SIM
WOS:000360231200010	10.1111/medu.12771	MEDICAL EDUCATION	Canada	Canada	2015	SIM
WOS:000339563000013	10.1111/medu.12492	MEDICAL EDUCATION	Canada	Canada	2014	SIM
WOS:000329153200005	10.1111/medu.12239	MEDICAL EDUCATION	USA		2013
WOS:000318803400013	10.1111/medu.12154	MEDICAL EDUCATION	Brazil	Brazil	2013	SIM
WOS:000314915100010	10.1111/medu.12054	MEDICAL EDUCATION	Netherlands	Netherlands	2013	SIM
WOS:000313752000009	10.1111/j.1365-2923.2012.04298.x	MEDICAL EDUCATION	Canada		2013
WOS:000311398900014	10.1111/medu.12047	MEDICAL EDUCATION	Germany	Germany	2012	SIM
WOS:000310066000009	10.1111/j.1365-2923.2012.04334.x	MEDICAL EDUCATION	South Africa	Netherlands	2012	NÃO
WOS:000306404200006	10.1111/j.1365-2923.2012.04290.x	MEDICAL EDUCATION	Netherlands	Netherlands	2012	SIM
WOS:000378730700009	10.1111/medu.12971	MEDICAL EDUCATION	Australia	USA	2016	NÃO
WOS:000346985900017	10.1111/medu.12487	MEDICAL EDUCATION	USA	USA	2015	SIM
WOS:000333482400009	10.1111/medu.12387	MEDICAL EDUCATION	UK	UK	2014	SIM
WOS:000329491100011	10.1111/medu.12287	MEDICAL EDUCATION	Canada	Canada	2014	SIM
WOS:000326708800013	10.1111/medu.12229	MEDICAL EDUCATION	Germany	Germany	2013	SIM
WOS:000322915600012	10.1111/medu.12237	MEDICAL EDUCATION	UK	Switzerland	2013	NÃO
WOS:000321502700016	10.1111/medu.12235	MEDICAL EDUCATION	Canada	Canada	2013	SIM
WOS:000320138500008	10.1111/medu.12175	MEDICAL EDUCATION	Netherlands	Netherlands	2013	SIM
WOS:000316621400005	10.1111/medu.12091	MEDICAL EDUCATION	Canada	Canada	2013	SIM
WOS:000311398900007	10.1111/medu.12074	MEDICAL EDUCATION	USA	USA	2012	SIM
WOS:000311398900013	10.1111/medu.12017	MEDICAL EDUCATION	Canada	Canada	2012	SIM
WOS:000308938500009	10.1111/j.1365-2923.2012.04332.x	MEDICAL EDUCATION	UK	Netherlands	2012	NÃO
WOS:000308938500003	10.1111/j.1365-2923.2012.04323.x	MEDICAL EDUCATION	USA	USA	2012	SIM
WOS:000300504100006	10.1111/j.1365-2923.2011.04162.x	MEDICAL EDUCATION	UK	UK	2012	SIM
WOS:000298090500015	10.1111/j.1365-2923.2011.04045.x	MEDICAL EDUCATION	UK	UK	2012	SIM
WOS:000388617100024	10.1111/medu.13099	MEDICAL EDUCATION	UK	UK	2016	SIM
WOS:000388617100019	10.1111/medu.13091	MEDICAL EDUCATION	Australia	Australia	2016	SIM
WOS:000378731000010	10.1111/medu.12996	MEDICAL EDUCATION	UK	UK	2016	SIM
WOS:000367296900014	10.1111/medu.12880	MEDICAL EDUCATION	UK	UK	2016	SIM
WOS:000363514300010	10.1111/medu.12781	MEDICAL EDUCATION	UK		2015
WOS:000363514300008	10.1111/medu.12778	MEDICAL EDUCATION	Germany	Germany	2015	SIM
WOS:000339563000008	10.1111/medu.12516	MEDICAL EDUCATION	Canada		2014
WOS:000337688300006	10.1111/medu.12426	MEDICAL EDUCATION	Canada	Canada	2014	SIM
WOS:000333482400014	10.1111/medu.12356	MEDICAL EDUCATION	USA	USA	2014	SIM
WOS:000324063100011	10.1111/medu.12256	MEDICAL EDUCATION	Italy	Italy	2013	SIM
WOS:000321502700013	10.1111/medu.12219	MEDICAL EDUCATION	Croatia	Croatia	2013	SIM
WOS:000320138500005	10.1111/medu.12220	MEDICAL EDUCATION	USA	USA	2013	SIM
WOS:000313752400007	10.1111/medu.12055	MEDICAL EDUCATION	UK	UK	2013	SIM
WOS:000313752000018	10.1111/j.1365-2923.2012.04287.x	MEDICAL EDUCATION	UK	UK	2013	SIM
WOS:000300504100008	10.1111/j.1365-2923.2011.04165.x	MEDICAL EDUCATION	USA	Canada	2012	NÃO
WOS:000383601200010	10.1111/medu.12975	MEDICAL EDUCATION	Iran	UK	2016	NÃO
WOS:000383600900012	10.1111/medu.13086	MEDICAL EDUCATION	Canada	Canada	2016	SIM
WOS:000378730700007	10.1111/medu.12981	MEDICAL EDUCATION	UK	UK	2016	SIM
WOS:000351624900016	10.1111/medu.12666	MEDICAL EDUCATION	UK	UK	2015	SIM
WOS:000345502500008	10.1111/medu.12583	MEDICAL EDUCATION	Canada	Canada	2014	SIM
WOS:000321502700011	10.1111/medu.12224	MEDICAL EDUCATION	Australia	Australia	2013	SIM
WOS:000317527200005	10.1111/medu.12104	MEDICAL EDUCATION	USA		2013
WOS:000313752000014	10.1111/j.1365-2923.2012.04351.x	MEDICAL EDUCATION	UK		2013
WOS:000306404200008	10.1111/j.1365-2923.2012.04289.x	MEDICAL EDUCATION	Canada	Canada	2012	SIM
WOS:000371674200016	10.1111/medu.12946	MEDICAL EDUCATION	UK	UK	2016	SIM
WOS:000354736500011	10.1111/medu.12725	MEDICAL EDUCATION	USA	Canada	2015	NÃO
WOS:000326708800008	10.1111/medu.12283	MEDICAL EDUCATION	USA	USA	2013	SIM
WOS:000320138500010	10.1111/medu.12152	MEDICAL EDUCATION	Iran	Iran	2013	SIM
WOS:000314915100009	10.1111/medu.12081	MEDICAL EDUCATION	Netherlands	Netherlands	2013	SIM
WOS:000311398900011	10.1111/medu.12058	MEDICAL EDUCATION	Canada	Canada	2012	SIM
WOS:000308938500014	10.1111/j.1365-2923.2012.04349.x	MEDICAL EDUCATION	Peoples R China		2012
WOS:000308938500006	10.1111/j.1365-2923.2012.04321.x	MEDICAL EDUCATION	Netherlands	Netherlands	2012	SIM
WOS:000383600900013	10.1111/medu.13107	MEDICAL EDUCATION	USA	Netherlands	2016	NÃO
WOS:000348902900013	10.1111/medu.12622	MEDICAL EDUCATION	Norway	Norway	2015	SIM
WOS:000346985900019	10.1111/medu.12597	MEDICAL EDUCATION	UK	UK	2015	SIM
WOS:000339563000009	10.1111/medu.12507	MEDICAL EDUCATION	USA		2014
WOS:000333446700013	10.1111/medu.12397	MEDICAL EDUCATION	Canada	Canada	2014	SIM
WOS:000333482400010	10.1111/medu.12300	MEDICAL EDUCATION	UK	UK	2014	SIM
WOS:000328113000009	10.1111/medu.12378	MEDICAL EDUCATION	UK		2014
WOS:000324063100010	10.1111/medu.12247	MEDICAL EDUCATION	Iran	Iran	2013	SIM
WOS:000307730100008	10.1111/j.1365-2923.2012.04339.x	MEDICAL EDUCATION	Canada	Canada	2012	SIM
WOS:000307730100011	10.1111/j.1365-2923.2012.04301.x	MEDICAL EDUCATION	Australia	Australia	2012	SIM
WOS:000304389600013	10.1111/j.1365-2923.2012.04271.x	MEDICAL EDUCATION	USA	USA	2012	SIM
WOS:000303044200005	10.1111/j.1365-2923.2012.04242.x	MEDICAL EDUCATION	Canada	Canada	2012	SIM
WOS:000301570300005	10.1111/j.1365-2923.2011.04188.x	MEDICAL EDUCATION	UK	UK	2012	SIM
WOS:000388617100013	10.1111/medu.13095	MEDICAL EDUCATION	Canada	Canada	2016	SIM
WOS:000388617100016	10.1111/medu.13092	MEDICAL EDUCATION	UK	UK	2016	SIM
WOS:000383601200007	10.1111/medu.13082	MEDICAL EDUCATION	UK	UK	2016	SIM
WOS:000378730700011	10.1111/medu.12999	MEDICAL EDUCATION	USA	USA	2016	SIM
WOS:000371674200014	10.1111/medu.12947	MEDICAL EDUCATION	USA	USA	2016	SIM
WOS:000367296900013	10.1111/medu.12814	MEDICAL EDUCATION	Denmark	Denmark	2016	SIM
WOS:000357818100013	10.1111/medu.12776	MEDICAL EDUCATION	Australia	Australia	2015	SIM
WOS:000348902900011	10.1111/medu.12635	MEDICAL EDUCATION	Canada	Netherlands	2015	NÃO
WOS:000321502700008	10.1111/medu.12200	MEDICAL EDUCATION	Canada	Canada	2013	SIM
WOS:000320138500006	10.1111/medu.12141	MEDICAL EDUCATION	USA	USA	2013	SIM
WOS:000317527200009	10.1111/medu.12132	MEDICAL EDUCATION	Canada	Canada	2013	SIM
WOS:000311398900012	10.1111/medu.12014	MEDICAL EDUCATION	Canada	Canada	2012	SIM
WOS:000310066000007	10.1111/j.1365-2923.2012.04350.x	MEDICAL EDUCATION	USA	Germany	2012	NÃO
WOS:000305118300010	10.1111/j.1365-2923.2012.04285.x	MEDICAL EDUCATION	USA	USA	2012	SIM
WOS:000305118300006	10.1111/j.1365-2923.2012.04295.x	MEDICAL EDUCATION	Australia	Australia	2012	SIM
WOS:000303044200007	10.1111/j.1365-2923.2012.04218.x	MEDICAL EDUCATION	UK	UK	2012	SIM
WOS:000301570300014	10.1111/j.1365-2923.2011.04197.x	MEDICAL EDUCATION	UK	USA	2012	NÃO
WOS:000388617100008	10.1111/medu.13080	MEDICAL EDUCATION	USA	USA	2016	SIM
WOS:000388617100026	10.1111/medu.13102	MEDICAL EDUCATION	Switzerland	Switzerland	2016	SIM
WOS:000378731000009	10.1111/medu.13059	MEDICAL EDUCATION	UK	UK	2016	SIM
WOS:000378731000007	10.1111/medu.12985	MEDICAL EDUCATION	Canada	Canada	2016	SIM
WOS:000369132200008	10.1111/medu.12850	MEDICAL EDUCATION	USA	USA	2016	SIM
WOS:000354736500010	10.1111/medu.12729	MEDICAL EDUCATION	Canada	Canada	2015	SIM
WOS:000349958300008	10.1111/medu.12653	MEDICAL EDUCATION	Canada	Canada	2015	SIM
WOS:000345502500007	10.1111/medu.12535	MEDICAL EDUCATION	Germany	Germany	2014	SIM
WOS:000337688300011	10.1111/medu.12407	MEDICAL EDUCATION	Canada	Canada	2014	SIM
WOS:000333446700010	10.1111/medu.12386	MEDICAL EDUCATION	Canada	Canada	2014	SIM
WOS:000333446700011	10.1111/medu.12399	MEDICAL EDUCATION	Australia	Australia	2014	SIM
WOS:000318803400009	10.1111/medu.12147	MEDICAL EDUCATION	USA	USA	2013	SIM
WOS:000318803400011	10.1111/medu.12151	MEDICAL EDUCATION	UK	UK	2013	SIM
WOS:000317527200007	10.1111/medu.12130	MEDICAL EDUCATION	Switzerland	Switzerland	2013	SIM
WOS:000349958300007	10.1111/medu.12633	MEDICAL EDUCATION	Canada	Canada	2015	SIM
WOS:000342755800008	10.1111/medu.12520	MEDICAL EDUCATION	USA	USA	2014	SIM
WOS:000342755800009	10.1111/medu.12526	MEDICAL EDUCATION	UK	UK	2014	SIM
WOS:000333446700007	10.1111/medu.12368	MEDICAL EDUCATION	UK	UK	2014	SIM
WOS:000328113000013	10.1111/medu.12292	MEDICAL EDUCATION	USA	USA	2014	SIM
WOS:000326708800011	10.1111/medu.12280	MEDICAL EDUCATION	Canada	Canada	2013	SIM
WOS:000329153200009	10.1111/medu.12257	MEDICAL EDUCATION	Netherlands	Netherlands	2013	SIM
WOS:000324063100013	10.1111/medu.12262	MEDICAL EDUCATION	USA	USA	2013	SIM
WOS:000308938500010	10.1111/medu.12030	MEDICAL EDUCATION	Israel	Israel	2012	SIM
WOS:000301570300010	10.1111/j.1365-2923.2011.04175.x	MEDICAL EDUCATION	Netherlands	Netherlands	2012	SIM
WOS:000301570300006	10.1111/j.1365-2923.2011.04183.x	MEDICAL EDUCATION	Canada	Canada	2012	SIM
WOS:000300504100010	10.1111/j.1365-2923.2011.04152.x	MEDICAL EDUCATION	Canada	UK	2012	NÃO
WOS:000299032800008	10.1111/j.1365-2923.2011.04078.x	MEDICAL EDUCATION	New Zealand	New Zealand	2012	SIM
WOS:000369132200010	10.1111/medu.12885	MEDICAL EDUCATION	USA	USA	2016	SIM
WOS:000367296900017	10.1111/medu.12893	MEDICAL EDUCATION	Canada	USA	2016	NÃO
WOS:000365720300013	10.1111/medu.12832	MEDICAL EDUCATION	UK	UK	2015	SIM
WOS:000354736500012	10.1111/medu.12727	MEDICAL EDUCATION	UK	UK	2015	SIM
WOS:000351624900015	10.1111/medu.12658	MEDICAL EDUCATION	UK	UK	2015	SIM
WOS:000349958300013	10.1111/medu.12646	MEDICAL EDUCATION	Netherlands	Netherlands	2015	SIM
WOS:000337688300007	10.1111/medu.12496	MEDICAL EDUCATION	Canada	Canada	2014	SIM
WOS:000333446700009	10.1111/medu.12389	MEDICAL EDUCATION	Canada	USA	2014	NÃO
WOS:000333446700012	10.1111/medu.12381	MEDICAL EDUCATION	Australia	UK	2014	NÃO
WOS:000316621400012	10.1111/medu.12124	MEDICAL EDUCATION	New Zealand	New Zealand	2013	SIM
WOS:000316621400010	10.1111/medu.12114	MEDICAL EDUCATION	Ireland	Ireland	2013	SIM
WOS:000313752400008	10.1111/medu.12084	MEDICAL EDUCATION	Canada	Canada	2013	SIM
WOS:000306404200002	10.1111/j.1365-2923.2012.04216.x	MEDICAL EDUCATION	UK	UK	2012	SIM
WOS:000300504100004	10.1111/j.1365-2923.2011.04149.x	MEDICAL EDUCATION	Taiwan	Canada	2012	NÃO
WOS:000388617100004	10.1111/medu.13077	MEDICAL EDUCATION	USA	USA	2016	SIM
WOS:000363514300012	10.1111/medu.12807	MEDICAL EDUCATION	USA	USA	2015	SIM
WOS:000357818100009	10.1111/medu.12745	MEDICAL EDUCATION	USA	USA	2015	SIM
WOS:000349958300010	10.1111/medu.12637	MEDICAL EDUCATION	Canada	Canada	2015	SIM
WOS:000346985900015	10.1111/medu.12540	MEDICAL EDUCATION	Australia	Australia	2015	SIM
WOS:000346985900012	10.1111/medu.12547	MEDICAL EDUCATION	Canada	Canada	2015	SIM
WOS:000345502500010	10.1111/medu.12537	MEDICAL EDUCATION	Netherlands	Netherlands	2014	SIM
WOS:000339563000007	10.1111/medu.12508	MEDICAL EDUCATION	Netherlands		2014
WOS:000335466800010	10.1111/medu.12402	MEDICAL EDUCATION	Canada	Canada	2014	SIM
WOS:000333446700008	10.1111/medu.12391	MEDICAL EDUCATION	USA	USA	2014	SIM
WOS:000333482400015	10.1111/medu.12355	MEDICAL EDUCATION	Netherlands	Australia	2014	NÃO
WOS:000326708800009	10.1111/medu.12217	MEDICAL EDUCATION	UK	Uruguay	2013	NÃO
WOS:000322915600011	10.1111/medu.12254	MEDICAL EDUCATION	UK	Canada	2013	NÃO
WOS:000307730100012	10.1111/j.1365-2923.2012.04272.x	MEDICAL EDUCATION	UK	Canada	2012	NÃO
WOS:000306404200009	10.1111/j.1365-2923.2012.04300.x	MEDICAL EDUCATION	UK	UK	2012	SIM
WOS:000374562700007	10.1111/medu.12957	MEDICAL EDUCATION	USA	USA	2016	SIM
WOS:000365720300009	10.1111/medu.12818	MEDICAL EDUCATION	Netherlands	Netherlands	2015	SIM
WOS:000363514600010	10.1111/medu.12822	MEDICAL EDUCATION	Australia	Australia	2015	SIM
WOS:000360231200013	10.1111/medu.12647	MEDICAL EDUCATION	USA	USA	2015	SIM
WOS:000337688300008	10.1111/medu.12422	MEDICAL EDUCATION	Australia	Australia	2014	SIM
WOS:000335466800008	10.1111/medu.12424	MEDICAL EDUCATION	USA	USA	2014	SIM
WOS:000333935800009	10.1111/medu.12377	MEDICAL EDUCATION	UK	UK	2014	SIM
WOS:000324063100008	10.1111/medu.12260	MEDICAL EDUCATION	Canada	Canada	2013	SIM
WOS:000320138500009	10.1111/medu.12153	MEDICAL EDUCATION	Netherlands	Netherlands	2013	SIM
WOS:000313752400014	10.1111/medu.12105	MEDICAL EDUCATION	Netherlands	Belgium	2013	NÃO
WOS:000304389600006	10.1111/j.1365-2923.2011.04199.x	MEDICAL EDUCATION	USA		2012
WOS:000388617100005	10.1111/medu.13079	MEDICAL EDUCATION	UK	UK	2016	SIM
WOS:000388617100009	10.1111/medu.13083	MEDICAL EDUCATION	USA	USA	2016	SIM
WOS:000383601200005	10.1111/medu.13074	MEDICAL EDUCATION	USA	USA	2016	SIM
WOS:000369132200011	10.1111/medu.12938	MEDICAL EDUCATION	USA	USA	2016	SIM
WOS:000363514600008	10.1111/medu.12780	MEDICAL EDUCATION	UK	Canada	2015	NÃO
WOS:000351624900014	10.1111/medu.12651	MEDICAL EDUCATION	UK	UK	2015	SIM
WOS:000342755800012	10.1111/medu.12525	MEDICAL EDUCATION	USA	USA	2014	SIM
WOS:000340415000006	10.1111/medu.12499	MEDICAL EDUCATION	USA	USA	2014	SIM
WOS:000337688300010	10.1111/medu.12398	MEDICAL EDUCATION	Denmark	Denmark	2014	SIM
WOS:000337688300009	10.1111/medu.12475	MEDICAL EDUCATION	UK	UK	2014	SIM
WOS:000333482400008	10.1111/medu.12296	MEDICAL EDUCATION	Canada	Canada	2014	SIM
WOS:000329491100010	10.1111/medu.12318	MEDICAL EDUCATION	Sri Lanka	Australia	2014	NÃO
WOS:000328113000011	10.1111/medu.12295	MEDICAL EDUCATION	UK		2014
WOS:000329153200011	10.1111/medu.12253	MEDICAL EDUCATION	Canada	Netherlands	2013	NÃO
WOS:000320138500011	10.1111/medu.12193	MEDICAL EDUCATION	UK	UK	2013	SIM
WOS:000311398900005	10.1111/medu.12067	MEDICAL EDUCATION	UK	UK	2012	SIM
WOS:000311398900010	10.1111/j.1365-2923.2012.04353.x	MEDICAL EDUCATION	Australia		2012
WOS:000307730100003	10.1111/j.1365-2923.2012.04325.x	MEDICAL EDUCATION	UK		2012
WOS:000304389600010	10.1111/j.1365-2923.2011.04212.x	MEDICAL EDUCATION	USA	Philippines	2012	NÃO
WOS:000300504100007	10.1111/j.1365-2923.2011.04155.x	MEDICAL EDUCATION	Israel	Israel	2012	SIM
WOS:000298090500008	10.1111/j.1365-2923.2011.04081.x	MEDICAL EDUCATION	Canada	Canada	2012	SIM
WOS:000351624900011	10.1111/medu.12681	MEDICAL EDUCATION	Australia	Australia	2015	SIM
WOS:000339563000014	10.1111/medu.12420	MEDICAL EDUCATION	Canada	Canada	2014	SIM
WOS:000335466800013	10.1111/medu.12429	MEDICAL EDUCATION	Canada	Canada	2014	SIM
WOS:000333482400006	10.1111/medu.12290	MEDICAL EDUCATION	Australia	Australia	2014	SIM
WOS:000329491100007	10.1111/medu.12282	MEDICAL EDUCATION	USA	USA	2014	SIM
WOS:000321502700012	10.1111/medu.12225	MEDICAL EDUCATION	Australia	Australia	2013	SIM
WOS:000321502700015	10.1111/medu.12212	MEDICAL EDUCATION	Canada	Canada	2013	SIM
WOS:000314915100011	10.1111/medu.12113	MEDICAL EDUCATION	UK	UK	2013	SIM
WOS:000314915100012	10.1111/medu.12080	MEDICAL EDUCATION	Canada	Netherlands	2013	NÃO
WOS:000313752400010	10.1111/medu.12089	MEDICAL EDUCATION	Belgium		2013
WOS:000313752000013	10.1111/medu.12064	MEDICAL EDUCATION	Netherlands	UK	2013	NÃO
WOS:000306404200013	10.1111/j.1365-2923.2012.04299.x	MEDICAL EDUCATION	USA	USA	2012	SIM
WOS:000301570300008	10.1111/j.1365-2923.2011.04184.x	MEDICAL EDUCATION	UK	UK	2012	SIM
WOS:000299032800006	10.1111/j.1365-2923.2011.04099.x	MEDICAL EDUCATION	UK		2012
WOS:000298090500018	10.1111/j.1365-2923.2011.04065.x	MEDICAL EDUCATION	UK	UK	2012	SIM
WOS:000298090500010	10.1111/j.1365-2923.2011.04098.x	MEDICAL EDUCATION	Australia	Netherlands	2012	NÃO
WOS:000388617100025	10.1111/medu.13103	MEDICAL EDUCATION	UK		2016
WOS:000388622000006	10.1111/medu.13116	MEDICAL EDUCATION	USA	USA	2016	SIM
WOS:000383600900008	10.1111/medu.13038	MEDICAL EDUCATION	Canada	Canada	2016	SIM
WOS:000378730700012	10.1111/medu.12972	MEDICAL EDUCATION	USA	USA	2016	SIM
WOS:000372909400012	10.1111/medu.12943	MEDICAL EDUCATION	Canada	Canada	2016	SIM
WOS:000365720300011	10.1111/medu.12886	MEDICAL EDUCATION	Netherlands	Netherlands	2015	SIM
WOS:000365720300007	10.1111/medu.12836	MEDICAL EDUCATION	Canada	Canada	2015	SIM
WOS:000357818100010	10.1111/medu.12755	MEDICAL EDUCATION	Canada	Canada	2015	SIM
WOS:000356388100010	10.1111/medu.12756	MEDICAL EDUCATION	Netherlands	Netherlands	2015	SIM
WOS:000348902900012	10.1111/medu.12620	MEDICAL EDUCATION	Japan	Japan	2015	SIM
WOS:000335466800006	10.1111/medu.12411	MEDICAL EDUCATION	Canada	Canada	2014	SIM
WOS:000333446700006	10.1111/medu.12375	MEDICAL EDUCATION	Australia	Australia	2014	SIM
WOS:000333482400013	10.1111/medu.12376	MEDICAL EDUCATION	Canada	Canada	2014	SIM
WOS:000333482400012	10.1111/medu.12385	MEDICAL EDUCATION	Netherlands	Netherlands	2014	SIM
WOS:000329491100012	10.1111/medu.12316	MEDICAL EDUCATION	USA	USA	2014	SIM
WOS:000328113000012	10.1111/medu.12269	MEDICAL EDUCATION	USA		2014
WOS:000324063100014	10.1111/medu.12250	MEDICAL EDUCATION	Peoples R China	Peoples R China	2013	SIM
WOS:000324063100006	10.1111/medu.12214	MEDICAL EDUCATION	UK	UK	2013	SIM
WOS:000322915600010	10.1111/medu.12243	MEDICAL EDUCATION	UK	UK	2013	SIM
WOS:000318803400006	10.1111/medu.12140	MEDICAL EDUCATION	Denmark	Netherlands	2013	NÃO
WOS:000313752400005	10.1111/medu.12072	MEDICAL EDUCATION	UK	UK	2013	SIM
WOS:000310066000006	10.1111/j.1365-2923.2012.04355.x	MEDICAL EDUCATION	Canada	Canada	2012	SIM
WOS:000308938500008	10.1111/j.1365-2923.2012.04314.x	MEDICAL EDUCATION	Australia		2012
WOS:000305118300004	10.1111/j.1365-2923.2012.04243.x	MEDICAL EDUCATION	Canada	Canada	2012	SIM
WOS:000300504100009	10.1111/j.1365-2923.2011.04181.x	MEDICAL EDUCATION	Canada	Canada	2012	SIM
WOS:000299032800011	10.1111/j.1365-2923.2011.04126.x	MEDICAL EDUCATION	Canada	Canada	2012	SIM
WOS:000367296900012	10.1111/medu.12844	MEDICAL EDUCATION	Sweden		2016
WOS:000363514300007	10.1111/medu.12770	MEDICAL EDUCATION	USA	USA	2015	SIM
WOS:000356388100007	10.1111/medu.12741	MEDICAL EDUCATION	UK	UK	2015	SIM
WOS:000354736500009	10.1111/medu.12671	MEDICAL EDUCATION	Netherlands	Netherlands	2015	SIM
WOS:000346985900016	10.1111/medu.12506	MEDICAL EDUCATION	USA	USA	2015	SIM
WOS:000343813400006	10.1111/medu.12521	MEDICAL EDUCATION	USA	USA	2014	SIM
WOS:000342755800006	10.1111/medu.12517	MEDICAL EDUCATION	Canada	Canada	2014	SIM
WOS:000329491100001	10.1111/medu.12306	MEDICAL EDUCATION	UK	UK	2014	SIM
WOS:000328113000010	10.1111/medu.12264	MEDICAL EDUCATION	Netherlands	Netherlands	2014	SIM
WOS:000329153200010	10.1111/medu.12259	MEDICAL EDUCATION	USA	USA	2013	SIM
WOS:000324063100009	10.1111/medu.12233	MEDICAL EDUCATION	Taiwan	Taiwan	2013	SIM
WOS:000318803400014	10.1111/medu.12111	MEDICAL EDUCATION	Australia	Australia	2013	SIM
WOS:000313752000011	10.1111/j.1365-2923.2012.04262.x	MEDICAL EDUCATION	Canada		2013
WOS:000307730100009	10.1111/j.1365-2923.2012.04315.x	MEDICAL EDUCATION	USA	USA	2012	SIM
WOS:000307730100010	10.1111/j.1365-2923.2012.04316.x	MEDICAL EDUCATION	Canada	Canada	2012	SIM
WOS:000303044200004	10.1111/j.1365-2923.2011.04210.x	MEDICAL EDUCATION	USA	Canada	2012	NÃO
WOS:000388617100023	10.1111/medu.13003	MEDICAL EDUCATION	USA		2016
WOS:000383600900009	10.1111/medu.13084	MEDICAL EDUCATION	Australia	Canada	2016	NÃO
WOS:000378731000013	10.1111/medu.13065	MEDICAL EDUCATION	Canada	Canada	2016	SIM
WOS:000369132200007	10.1111/medu.12833	MEDICAL EDUCATION	Canada	Canada	2016	SIM
WOS:000367296900015	10.1111/medu.12839	MEDICAL EDUCATION	Canada	Netherlands	2016	NÃO
WOS:000365720300010	10.1111/medu.12815	MEDICAL EDUCATION	Australia	Australia	2015	SIM
WOS:000356388100012	10.1111/medu.12751	MEDICAL EDUCATION	Canada	Canada	2015	SIM
WOS:000353977000010	10.1111/medu.12676	MEDICAL EDUCATION	South Africa	South Africa	2015	SIM
WOS:000349958300009	10.1111/medu.12624	MEDICAL EDUCATION	Denmark	Denmark	2015	SIM
WOS:000346985900011	10.1111/medu.12502	MEDICAL EDUCATION	UK	UK	2015	SIM
WOS:000346985900018	10.1111/medu.12480	MEDICAL EDUCATION	Australia	Australia	2015	SIM
WOS:000343813400007	10.1111/medu.12546	MEDICAL EDUCATION	Canada	USA	2014	NÃO
WOS:000339563000012	10.1111/medu.12493	MEDICAL EDUCATION	Netherlands	Netherlands	2014	SIM
WOS:000333935800007	10.1111/medu.12395	MEDICAL EDUCATION	USA	USA	2014	SIM
WOS:000326708800006	10.1111/medu.12244	MEDICAL EDUCATION	UK		2013
WOS:000320138500013	10.1111/medu.12209	MEDICAL EDUCATION	UK	Netherlands	2013	NÃO
WOS:000313752000016	10.1111/j.1365-2923.2012.04302.x	MEDICAL EDUCATION	UK	UK	2013	SIM
WOS:000308938500011	10.1111/j.1365-2923.2012.04340.x	MEDICAL EDUCATION	USA	USA	2012	SIM
WOS:000307730100013	10.1111/j.1365-2923.2012.04310.x	MEDICAL EDUCATION	Canada	Canada	2012	SIM
WOS:000306404200010	10.1111/j.1365-2923.2012.04303.x	MEDICAL EDUCATION	UK	UK	2012	SIM
WOS:000306404200007	10.1111/j.1365-2923.2012.04286.x	MEDICAL EDUCATION	UK	UK	2012	SIM
WOS:000301570300013	10.1111/j.1365-2923.2012.04219.x	MEDICAL EDUCATION	Sweden	Sweden	2012	SIM
WOS:000300504100012	10.1111/j.1365-2923.2011.04150.x	MEDICAL EDUCATION	Canada	Canada	2012	SIM
WOS:000298090500014	10.1111/j.1365-2923.2011.04101.x	MEDICAL EDUCATION	USA	USA	2012	SIM
WOS:000298090500013	10.1111/j.1365-2923.2011.04100.x	MEDICAL EDUCATION	Canada	Canada	2012	SIM
WOS:000379965400009	10.1111/medu.13004	MEDICAL EDUCATION	Netherlands	Netherlands	2016	SIM
WOS:000378731000011	10.1111/medu.12969	MEDICAL EDUCATION	USA	USA	2016	SIM
WOS:000374562700010	10.1111/medu.12958	MEDICAL EDUCATION	Australia	Australia	2016	SIM
WOS:000367296900016	10.1111/medu.12810	MEDICAL EDUCATION	USA	UK	2016	NÃO
WOS:000365720300012	10.1111/medu.12834	MEDICAL EDUCATION	Italy	Italy	2015	SIM
WOS:000345502500013	10.1111/medu.12584	MEDICAL EDUCATION	Canada	Canada	2014	SIM
WOS:000342755800007	10.1111/medu.12512	MEDICAL EDUCATION	UK	UK	2014	SIM
WOS:000335466800012	10.1111/medu.12423	MEDICAL EDUCATION	Canada	Canada	2014	SIM
WOS:000333482400011	10.1111/medu.12303	MEDICAL EDUCATION	USA	USA	2014	SIM
WOS:000328113000014	10.1111/medu.12369	MEDICAL EDUCATION	USA		2014
WOS:000321502700009	10.1111/medu.12203	MEDICAL EDUCATION	USA	USA	2013	SIM
WOS:000317527200010	10.1111/medu.12146	MEDICAL EDUCATION	UK	UK	2013	SIM
WOS:000316621400006	10.1111/medu.12097	MEDICAL EDUCATION	Australia	Australia	2013	SIM
WOS:000314915100014	10.1111/medu.12115	MEDICAL EDUCATION	UK	UK	2013	SIM
WOS:000314915100008	10.1111/medu.12101	MEDICAL EDUCATION	Sweden	Sweden	2013	SIM
WOS:000311398900003	10.1111/medu.12077	MEDICAL EDUCATION	UK		2012
WOS:000305118300008	10.1111/j.1365-2923.2012.04284.x	MEDICAL EDUCATION	Netherlands	Netherlands	2012	SIM
WOS:000303044200009	10.1111/j.1365-2923.2012.04257.x	MEDICAL EDUCATION	Netherlands	USA	2012	NÃO
WOS:000303044200006	10.1111/j.1365-2923.2012.04217.x	MEDICAL EDUCATION	Netherlands	Netherlands	2012	SIM
WOS:000298090500007	10.1111/j.1365-2923.2011.04144.x	MEDICAL EDUCATION	Canada		2012
WOS:000388617100010	10.1111/medu.13085	MEDICAL EDUCATION	New Zealand	New Zealand	2016	SIM
WOS:000388617100006	10.1111/medu.13078	MEDICAL EDUCATION	UK	UK	2016	SIM
WOS:000379965400010	10.1111/medu.13064	MEDICAL EDUCATION	UK	UK	2016	SIM
WOS:000378731000012	10.1111/medu.13075	MEDICAL EDUCATION	USA	USA	2016	SIM
WOS:000374562700009	10.1111/medu.12991	MEDICAL EDUCATION	Canada	Canada	2016	SIM
WOS:000351624900013	10.1111/medu.12648	MEDICAL EDUCATION	UK	UK	2015	SIM
WOS:000351624900010	10.1111/medu.12636	MEDICAL EDUCATION	USA	USA	2015	SIM
WOS:000346985900013	10.1111/medu.12619	MEDICAL EDUCATION	Taiwan	Taiwan	2015	SIM
WOS:000335466800011	10.1111/medu.12408	MEDICAL EDUCATION	USA	USA	2014	SIM
WOS:000329491100015	10.1111/medu.12304	MEDICAL EDUCATION	UK	UK	2014	SIM
WOS:000324063100012	10.1111/medu.12252	MEDICAL EDUCATION	Australia	Australia	2013	SIM
WOS:000316621400007	10.1111/medu.12087	MEDICAL EDUCATION	Canada	Canada	2013	SIM
WOS:000311398900008	10.1111/medu.12036	MEDICAL EDUCATION	USA		2012
WOS:000307730100005	10.1111/j.1365-2923.2012.04327.x	MEDICAL EDUCATION	UK	UK	2012	SIM
WOS:000305118300009	10.1111/j.1365-2923.2012.04283.x	MEDICAL EDUCATION	USA	USA	2012	SIM
WOS:000304389600008	10.1111/j.1365-2923.2012.04267.x	MEDICAL EDUCATION	UK	UK	2012	SIM
WOS:000299032800014	10.1111/j.1365-2923.2011.04054.x	MEDICAL EDUCATION	Germany	Germany	2012	SIM
WOS:000383600900010	10.1111/medu.13063	MEDICAL EDUCATION	Canada	Australia	2016	NÃO
WOS:000378731000006	10.1111/medu.13069	MEDICAL EDUCATION	Germany	Germany	2016	SIM
WOS:000349958300012	10.1111/medu.12628	MEDICAL EDUCATION	Taiwan	Taiwan	2015	SIM
WOS:000346985900020	10.1111/medu.12536	MEDICAL EDUCATION	Netherlands	Netherlands	2015	SIM
WOS:000335466800009	10.1111/medu.12477	MEDICAL EDUCATION	UK	UK	2014	SIM
WOS:000329491100009	10.1111/medu.12305	MEDICAL EDUCATION	Taiwan	Taiwan	2014	SIM
WOS:000329153200008	10.1111/medu.12249	MEDICAL EDUCATION	UK	UK	2013	SIM
WOS:000318803400008	10.1111/medu.12136	MEDICAL EDUCATION	UK	UK	2013	SIM
WOS:000318803400012	10.1111/medu.12145	MEDICAL EDUCATION	Singapore	Singapore	2013	SIM
WOS:000317527200008	10.1111/medu.12102	MEDICAL EDUCATION	Belgium	Belgium	2013	SIM
WOS:000316621400011	10.1111/medu.12129	MEDICAL EDUCATION	Netherlands	Netherlands	2013	SIM
WOS:000316621400008	10.1111/medu.12090	MEDICAL EDUCATION	USA	USA	2013	SIM
WOS:000307730100004	10.1111/j.1365-2923.2012.04330.x	MEDICAL EDUCATION	USA	USA	2012	SIM
WOS:000305118300011	10.1111/j.1365-2923.2012.04291.x	MEDICAL EDUCATION	UK	Canada	2012	NÃO
WOS:000304389600011	10.1111/j.1365-2923.2012.04209.x	MEDICAL EDUCATION	Canada	Canada	2012	SIM
WOS:000388617100007	10.1111/medu.13076	MEDICAL EDUCATION	Canada		2016
WOS:000388617100021	10.1111/medu.13101	MEDICAL EDUCATION	Saudi Arabia	Saudi Arabia	2016	SIM
WOS:000388617100015	10.1111/medu.13093	MEDICAL EDUCATION	Canada	Canada	2016	SIM
WOS:000388622000009	10.1111/medu.13072	MEDICAL EDUCATION	UK	UK	2016	SIM
WOS:000383600900002	10.1111/medu.12632	MEDICAL EDUCATION	Netherlands		2016
WOS:000378730700010	10.1111/medu.12987	MEDICAL EDUCATION	Germany	Germany	2016	SIM
WOS:000360231200011	10.1111/medu.12777	MEDICAL EDUCATION	UK	Canada	2015	NÃO
WOS:000345502500006	10.1111/medu.12570	MEDICAL EDUCATION	USA		2014
WOS:000321502700014	10.1111/medu.12232	MEDICAL EDUCATION	Australia	Australia	2013	SIM
WOS:000313752400004	10.1111/medu.12056	MEDICAL EDUCATION	UK	UK	2013	SIM
WOS:000311398900004	10.1111/medu.12076	MEDICAL EDUCATION	Australia		2012
WOS:000306404200003	10.1111/j.1365-2923.2012.04293.x	MEDICAL EDUCATION	Netherlands	Netherlands	2012	SIM
WOS:000306404200004	10.1111/j.1365-2923.2012.04308.x	MEDICAL EDUCATION	UK	UK	2012	SIM
WOS:000299032800010	10.1111/j.1365-2923.2011.04102.x	MEDICAL EDUCATION	Australia	Australia	2012	SIM
WOS:000378730700008	10.1111/medu.13060	MEDICAL EDUCATION	Belgium	UK	2016	NÃO
WOS:000363514300006	10.1111/medu.12761	MEDICAL EDUCATION	Canada	UK	2015	NÃO
WOS:000353977000008	10.1111/medu.12665	MEDICAL EDUCATION	USA	Canada	2015	NÃO
WOS:000343813400009	10.1111/medu.12522	MEDICAL EDUCATION	UK	UK	2014	SIM
WOS:000340415000010	10.1111/medu.12498	MEDICAL EDUCATION	UK	UK	2014	SIM
WOS:000314915100007	10.1111/medu.12092	MEDICAL EDUCATION	Australia	Australia	2013	SIM
WOS:000388617100017	10.1111/medu.13016	MEDICAL EDUCATION	UK	UK	2016	SIM
WOS:000388617100014	10.1111/medu.13098	MEDICAL EDUCATION	UK	UK	2016	SIM
WOS:000379965400003	10.1111/medu.12800	MEDICAL EDUCATION	Canada	Canada	2016	SIM
WOS:000369132200012	10.1111/medu.12935	MEDICAL EDUCATION	Australia	Australia	2016	SIM
WOS:000367296900018	10.1111/medu.12848	MEDICAL EDUCATION	Australia		2016
WOS:000365720300014	10.1111/medu.12882	MEDICAL EDUCATION	Denmark	Denmark	2015	SIM
WOS:000363514300011	10.1111/medu.12797	MEDICAL EDUCATION	Canada	Canada	2015	SIM
WOS:000357818100014	10.1111/medu.12774	MEDICAL EDUCATION	USA	Canada	2015	NÃO
WOS:000356388100009	10.1111/medu.12733	MEDICAL EDUCATION	USA	USA	2015	SIM
WOS:000351624900012	10.1111/medu.12668	MEDICAL EDUCATION	Canada	Canada	2015	SIM
WOS:000349958300011	10.1111/medu.12659	MEDICAL EDUCATION	UK	UK	2015	SIM
WOS:000345502500009	10.1111/medu.12543	MEDICAL EDUCATION	Canada	Canada	2014	SIM
WOS:000343813400008	10.1111/medu.12514	MEDICAL EDUCATION	Singapore	Singapore	2014	SIM
WOS:000333935800008	10.1111/medu.12382	MEDICAL EDUCATION	Canada	Canada	2014	SIM
WOS:000333446700014	10.1111/medu.12326	MEDICAL EDUCATION	Canada	Canada	2014	SIM
WOS:000324063100005	10.1111/medu.12238	MEDICAL EDUCATION	USA		2013
WOS:000322915600013	10.1111/medu.12236	MEDICAL EDUCATION	USA	USA	2013	SIM
WOS:000313752000015	10.1111/j.1365-2923.2012.04329.x	MEDICAL EDUCATION	Canada		2013
WOS:000313752000017	10.1111/j.1365-2923.2012.04324.x	MEDICAL EDUCATION	Israel	USA	2013	NÃO
WOS:000313752000012	10.1111/medu.12098	MEDICAL EDUCATION	Canada		2013
WOS:000307730100007	10.1111/j.1365-2923.2012.04336.x	MEDICAL EDUCATION	UK	UK	2012	SIM
WOS:000301570300011	10.1111/j.1365-2923.2011.04195.x	MEDICAL EDUCATION	UK	UK	2012	SIM
WOS:000299032800009	10.1111/j.1365-2923.2011.04080.x	MEDICAL EDUCATION	USA	USA	2012	SIM
WOS:000379965400012	10.1111/medu.12988	MEDICAL EDUCATION	Saudi Arabia	Australia	2016	NÃO
WOS:000363514600009	10.1111/medu.12808	MEDICAL EDUCATION	USA	USA	2015	SIM
WOS:000360231200008	10.1111/medu.12749	MEDICAL EDUCATION	Australia	Australia	2015	SIM
WOS:000357818100011	10.1111/medu.12732	MEDICAL EDUCATION	Canada	Canada	2015	SIM
WOS:000346985900014	10.1111/medu.12518	MEDICAL EDUCATION	Australia	Belgium	2015	NÃO
WOS:000343813400010	10.1111/medu.12532	MEDICAL EDUCATION	Canada	Canada	2014	SIM
WOS:000340415000009	10.1111/medu.12523	MEDICAL EDUCATION	Canada	Canada	2014	SIM
WOS:000339563000010	10.1111/medu.12482	MEDICAL EDUCATION	Canada	Canada	2014	SIM
WOS:000328113000016	10.1111/medu.12365	MEDICAL EDUCATION	USA	USA	2014	SIM
WOS:000308938500012	10.1111/j.1365-2923.2012.04356.x	MEDICAL EDUCATION	Canada	Canada	2012	SIM
WOS:000308938500013	10.1111/j.1365-2923.2012.04344.x	MEDICAL EDUCATION	Germany	Germany	2012	SIM
WOS:000301570300009	10.1111/j.1365-2923.2011.04176.x	MEDICAL EDUCATION	Netherlands	Netherlands	2012	SIM
WOS:000298090500011	10.1111/j.1365-2923.2011.04142.x	MEDICAL EDUCATION	USA		2012
WOS:000388617100003	10.1111/medu.13094	MEDICAL EDUCATION	UK	UK	2016	SIM
WOS:000378731000008	10.1111/medu.13054	MEDICAL EDUCATION	Egypt	Canada	2016	NÃO
WOS:000371674200015	10.1111/medu.12942	MEDICAL EDUCATION	Canada	Canada	2016	SIM
WOS:000367296900019	10.1111/medu.12927	MEDICAL EDUCATION	USA	USA	2016	SIM
WOS:000354736500008	10.1111/medu.12726	MEDICAL EDUCATION	Canada	Canada	2015	SIM
WOS:000353977000007	10.1111/medu.12680	MEDICAL EDUCATION	Canada	Canada	2015	SIM
WOS:000353977000009	10.1111/medu.12645	MEDICAL EDUCATION	Netherlands	Netherlands	2015	SIM
WOS:000348902900010	10.1111/medu.12623	MEDICAL EDUCATION	Canada	Netherlands	2015	NÃO
WOS:000345502500012	10.1111/medu.12549	MEDICAL EDUCATION	USA	Canada	2014	NÃO
WOS:000335466800007	10.1111/medu.12413	MEDICAL EDUCATION	USA	USA	2014	SIM
WOS:000329491100016	10.1111/medu.12288	MEDICAL EDUCATION	Australia	Australia	2014	SIM
WOS:000322915600008	10.1111/medu.12182	MEDICAL EDUCATION	Canada	USA	2013	NÃO
WOS:000320138500012	10.1111/medu.12202	MEDICAL EDUCATION	Canada	Canada	2013	SIM
WOS:000316621400009	10.1111/medu.12127	MEDICAL EDUCATION	USA	USA	2013	SIM
WOS:000308938500007	10.1111/j.1365-2923.2012.04328.x	MEDICAL EDUCATION	USA	USA	2012	SIM
WOS:000305118300007	10.1111/j.1365-2923.2012.04269.x	MEDICAL EDUCATION	USA	USA	2012	SIM
WOS:000301570300007	10.1111/j.1365-2923.2011.04194.x	MEDICAL EDUCATION	USA	USA	2012	SIM
WOS:000300504100005	10.1111/j.1365-2923.2011.04153.x	MEDICAL EDUCATION	UK	UK	2012	SIM
WOS:000298090500009	10.1111/j.1365-2923.2011.04166.x	MEDICAL EDUCATION	UK	Australia	2012	NÃO
WOS:000379965400011	10.1111/medu.12995	MEDICAL EDUCATION	Australia	Australia	2016	SIM
WOS:000374562700008	10.1111/medu.12977	MEDICAL EDUCATION	USA	USA	2016	SIM
WOS:000348902900009	10.1111/medu.12631	MEDICAL EDUCATION	Canada	Canada	2015	SIM
WOS:000345502500011	10.1111/medu.12538	MEDICAL EDUCATION	USA	USA	2014	SIM
WOS:000339563000011	10.1111/medu.12435	MEDICAL EDUCATION	Brazil	Netherlands	2014	NÃO
WOS:000322915600007	10.1111/medu.12216	MEDICAL EDUCATION	USA	USA	2013	SIM
WOS:000321502700007	10.1111/medu.12186	MEDICAL EDUCATION	Canada	Canada	2013	SIM
WOS:000320138500007	10.1111/medu.12198	MEDICAL EDUCATION	Germany	Germany	2013	SIM
WOS:000318803400010	10.1111/medu.12150	MEDICAL EDUCATION	Canada	Canada	2013	SIM
WOS:000313752400006	10.1111/medu.12085	MEDICAL EDUCATION	Iran	Iran	2013	SIM
WOS:000313752400012	10.1111/medu.12088	MEDICAL EDUCATION	Canada	Canada	2013	SIM
WOS:000310066000008	10.1111/medu.12019	MEDICAL EDUCATION	Netherlands	Netherlands	2012	SIM
WOS:000371674200013	10.1111/medu.12926	MEDICAL EDUCATION	USA		2016
WOS:000367296900010	10.1111/medu.12765	MEDICAL EDUCATION	Canada	Canada	2016	SIM
WOS:000351624900008	10.1111/medu.12638	MEDICAL EDUCATION	UK	Sweden	2015	NÃO
WOS:000340415000011	10.1111/medu.12503	MEDICAL EDUCATION	Canada	USA	2014	NÃO
WOS:000337688300012	10.1111/medu.12490	MEDICAL EDUCATION	Canada	Canada	2014	SIM
WOS:000333935800006	10.1111/medu.12406	MEDICAL EDUCATION	UK	Netherlands	2014	NÃO
WOS:000313752400013	10.1111/medu.12065	MEDICAL EDUCATION	New Zealand	New Zealand	2013	SIM
WOS:000313752400011	10.1111/medu.12066	MEDICAL EDUCATION	Netherlands	Netherlands	2013	SIM
WOS:000313752000010	10.1111/j.1365-2923.2011.04136.x	MEDICAL EDUCATION	Canada		2013
WOS:000306404200012	10.1111/j.1365-2923.2012.04317.x	MEDICAL EDUCATION	Canada	Canada	2012	SIM
WOS:000301570300012	10.1111/j.1365-2923.2011.04196.x	MEDICAL EDUCATION	Canada	Canada	2012	SIM
WOS:000388617100012	10.1111/medu.13097	MEDICAL EDUCATION	Cyprus		2016
WOS:000388617100018	10.1111/medu.13096	MEDICAL EDUCATION	USA	USA	2016	SIM
WOS:000383601200006	10.1111/medu.13071	MEDICAL EDUCATION	UK	UK	2016	SIM
WOS:000383600900011	10.1111/medu.13067	MEDICAL EDUCATION	Canada	Canada	2016	SIM
WOS:000379965400013	10.1111/medu.13087	MEDICAL EDUCATION	UK	UK	2016	SIM
WOS:000357818100008	10.1111/medu.12782	MEDICAL EDUCATION	Canada	Canada	2015	SIM
WOS:000356388100008	10.1111/medu.12753	MEDICAL EDUCATION	Sweden	Sweden	2015	SIM
WOS:000356388100011	10.1111/medu.12760	MEDICAL EDUCATION	USA	USA	2015	SIM
WOS:000354736500013	10.1111/medu.12693	MEDICAL EDUCATION	USA	USA	2015	SIM
WOS:000348902900008	10.1111/medu.12587	MEDICAL EDUCATION	Netherlands	UK	2015	NÃO
WOS:000342755800010	10.1111/medu.12529	MEDICAL EDUCATION	Canada	Canada	2014	SIM
WOS:000340415000008	10.1111/medu.12488	MEDICAL EDUCATION	Netherlands	UK	2014	NÃO
WOS:000340415000005	10.1111/medu.12510	MEDICAL EDUCATION	Canada	Canada	2014	SIM
WOS:000328113000008	10.1111/medu.12275	MEDICAL EDUCATION	Australia	Australia	2014	SIM
WOS:000326708800007	10.1111/medu.12289	MEDICAL EDUCATION	Netherlands	Netherlands	2013	SIM
WOS:000324063100007	10.1111/medu.12215	MEDICAL EDUCATION	UK	UK	2013	SIM
WOS:000310066000004	10.1111/j.1365-2923.2012.04331.x	MEDICAL EDUCATION	Australia	Australia	2012	SIM
WOS:000304389600012	10.1111/j.1365-2923.2012.04266.x	MEDICAL EDUCATION	Netherlands	Netherlands	2012	SIM
WOS:000304389600009	10.1111/j.1365-2923.2012.04265.x	MEDICAL EDUCATION	Netherlands	Netherlands	2012	SIM
WOS:000298090500016	10.1111/j.1365-2923.2011.04076.x	MEDICAL EDUCATION	UK	Netherlands	2012	NÃO
WOS:000388617100020	10.1111/medu.13113	MEDICAL EDUCATION	Canada	Ireland	2016	NÃO
WOS:000388622000008	10.1111/medu.13106	MEDICAL EDUCATION	USA	USA	2016	SIM
WOS:000369132200009	10.1111/medu.12896	MEDICAL EDUCATION	UK	UK	2016	SIM
WOS:000360231200012	10.1111/medu.12758	MEDICAL EDUCATION	USA	USA	2015	SIM
WOS:000360231200014	10.1111/medu.12779	MEDICAL EDUCATION	Netherlands	Netherlands	2015	SIM
WOS:000360231200009	10.1111/medu.12759	MEDICAL EDUCATION	UK	Australia	2015	NÃO
WOS:000342755800011	10.1111/medu.12513	MEDICAL EDUCATION	Switzerland	Switzerland	2014	SIM
WOS:000329491100006	10.1111/medu.12302	MEDICAL EDUCATION	Canada	Canada	2014	SIM
WOS:000326708800012	10.1111/medu.12284	MEDICAL EDUCATION	Canada	Canada	2013	SIM
WOS:000326708800010	10.1111/medu.12281	MEDICAL EDUCATION	UK	UK	2013	SIM
WOS:000329153200006	10.1111/medu.12228	MEDICAL EDUCATION	Netherlands	Netherlands	2013	SIM
WOS:000317527200006	10.1111/medu.12126	MEDICAL EDUCATION	Netherlands	Netherlands	2013	SIM
WOS:000314915100013	10.1111/medu.12096	MEDICAL EDUCATION	USA	USA	2013	SIM
WOS:000311398900006	10.1111/medu.12038	MEDICAL EDUCATION	Belgium	Belgium	2012	SIM
WOS:000306404200005	10.1111/j.1365-2923.2012.04312.x	MEDICAL EDUCATION	Canada		2012
WOS:000300504100011	10.1111/j.1365-2923.2011.04159.x	MEDICAL EDUCATION	USA	USA	2012	SIM
WOS:000299032800013	10.1111/j.1365-2923.2011.04151.x	MEDICAL EDUCATION	Canada	Canada	2012	SIM
WOS:000298090500017	10.1111/j.1365-2923.2011.04154.x	MEDICAL EDUCATION	Canada	Canada	2012	SIM
WOS:000388617100022	10.1111/medu.13100	MEDICAL EDUCATION	USA	USA	2016	SIM
WOS:000383601200009	10.1111/medu.13062	MEDICAL EDUCATION	Canada	Canada	2016	SIM
WOS:000383601200008	10.1111/medu.13112	MEDICAL EDUCATION	USA	USA	2016	SIM
WOS:000369132200014	10.1111/medu.12936	MEDICAL EDUCATION	Canada		2016
WOS:000363514300009	10.1111/medu.12809	MEDICAL EDUCATION	Canada	Canada	2015	SIM
WOS:000357818100012	10.1111/medu.12773	MEDICAL EDUCATION	Canada	Canada	2015	SIM
WOS:000354736500007	10.1111/medu.12678	MEDICAL EDUCATION	USA	Canada	2015	NÃO
WOS:000333482400007	10.1111/medu.12357	MEDICAL EDUCATION	USA		2014
WOS:000328113000017	10.1111/medu.12277	MEDICAL EDUCATION	Canada	Canada	2014	SIM
WOS:000328113000015	10.1111/medu.12286	MEDICAL EDUCATION	USA	USA	2014	SIM
WOS:000329153200007	10.1111/medu.12246	MEDICAL EDUCATION	USA	USA	2013	SIM
WOS:000322915600009	10.1111/medu.12199	MEDICAL EDUCATION	Denmark	Denmark	2013	SIM
WOS:000321502700010	10.1111/medu.12234	MEDICAL EDUCATION	Canada	Canada	2013	SIM
WOS:000318803400007	10.1111/medu.12125	MEDICAL EDUCATION	UK	UK	2013	SIM
WOS:000318803400005	10.1111/medu.12134	MEDICAL EDUCATION	Netherlands	Netherlands	2013	SIM
WOS:000313752400009	10.1111/medu.12083	MEDICAL EDUCATION	USA	USA	2013	SIM
WOS:000306404200011	10.1111/j.1365-2923.2012.04296.x	MEDICAL EDUCATION	UK	UK	2012	SIM
WOS:000305118300005	10.1111/j.1365-2923.2012.04268.x	MEDICAL EDUCATION	Canada	Canada	2012	SIM
WOS:000303044200008	10.1111/j.1365-2923.2011.04208.x	MEDICAL EDUCATION	Australia	Australia	2012	SIM
WOS:000299032800012	10.1111/j.1365-2923.2011.04137.x	MEDICAL EDUCATION	USA	USA	2012	SIM
WOS:000386674800023	10.1097/ACM.0000000000001138	ACADEMIC MEDICINE	USA	USA	2016	SIM
WOS:000386674800025	10.1097/ACM.0000000000001214	ACADEMIC MEDICINE	USA	USA	2016	SIM
WOS:000380813000030	10.1097/ACM.0000000000001219	ACADEMIC MEDICINE	USA	USA	2016	SIM
WOS:000375153500029	10.1097/ACM.0000000000001085	ACADEMIC MEDICINE	USA	USA	2016	SIM
WOS:000369594900022	10.1097/ACM.0000000000000822	ACADEMIC MEDICINE	USA	USA	2015	SIM
WOS:000359761100011	10.1097/ACM.0000000000000668	ACADEMIC MEDICINE	USA	USA	2015	SIM
WOS:000353879700028	10.1097/ACM.0000000000000661	ACADEMIC MEDICINE	USA	USA	2015	SIM
WOS:000353879700021	10.1097/ACM.0000000000000560	ACADEMIC MEDICINE	Canada	Canada	2015	SIM
WOS:000335461800013	10.1097/ACM.0000000000000212	ACADEMIC MEDICINE	USA	USA	2014	SIM
WOS:000330305900032	10.1097/ACM.0000000000000101	ACADEMIC MEDICINE	Australia	Australia	2014	SIM
WOS:000329189900016	10.1097/ACM.0000000000000078	ACADEMIC MEDICINE	USA	USA	2014	SIM
WOS:000327433000016	10.1097/ACM.0000000000000036	ACADEMIC MEDICINE	USA	USA	2013	SIM
WOS:000327433000018	10.1097/ACM.0000000000000027	ACADEMIC MEDICINE	USA	USA	2013	SIM
WOS:000325706200030	10.1097/ACM.0b013e3182a31893	ACADEMIC MEDICINE	Canada	Canada	2013	SIM
WOS:000319658500018	10.1097/ACM.0b013e31828ffdb7	ACADEMIC MEDICINE	USA	USA	2013	SIM
WOS:000318025600018	10.1097/ACM.0b013e318286803a	ACADEMIC MEDICINE	USA	USA	2013	SIM
WOS:000315522600029	10.1097/ACM.0b013e318280d9db	ACADEMIC MEDICINE	Netherlands	Netherlands	2013	SIM
WOS:000310579600040	10.1097/ACM.0b013e31826d63e0	ACADEMIC MEDICINE	USA	USA	2012	SIM
WOS:000310579600039	10.1097/ACM.0b013e31826cf4fb	ACADEMIC MEDICINE	USA	USA	2012	SIM
WOS:000309544000024	10.1097/ACM.0b013e3182674488	ACADEMIC MEDICINE	Canada	Canada	2012	SIM
WOS:000308473300024	10.1097/ACM.0b013e3182628fbf	ACADEMIC MEDICINE	Canada	USA	2012	NÃO
WOS:000303384700017	10.1097/ACM.0b013e31824d4d5f	ACADEMIC MEDICINE	USA	USA	2012	SIM
WOS:000298665300020	10.1097/ACM.0b013e31823ab5c2	ACADEMIC MEDICINE	USA	USA	2012	SIM
WOS:000387209500010	10.1097/ACM.0000000000001357	ACADEMIC MEDICINE	USA	USA	2016	SIM
WOS:000387209500003	10.1097/ACM.0000000000001362	ACADEMIC MEDICINE	USA	USA	2016	SIM
WOS:000378041800015	10.1097/ACM.0000000000001093	ACADEMIC MEDICINE	USA	USA	2016	SIM
WOS:000377607500041	10.1097/ACM.0000000000000996	ACADEMIC MEDICINE	Canada	Canada	2016	SIM
WOS:000369297000020	10.1097/ACM.0000000000000985	ACADEMIC MEDICINE	USA	USA	2016	SIM
WOS:000369594900031	10.1097/ACM.0000000000000805	ACADEMIC MEDICINE	USA	USA	2015	SIM
WOS:000359761100027	10.1097/ACM.0000000000000680	ACADEMIC MEDICINE	USA	USA	2015	SIM
WOS:000357093500016	10.1097/ACM.0000000000000671	ACADEMIC MEDICINE	Canada	Canada	2015	SIM
WOS:000350579800030	10.1097/ACM.0000000000000612	ACADEMIC MEDICINE	USA	USA	2015	SIM
WOS:000347076300026	10.1097/ACM.0000000000000529	ACADEMIC MEDICINE	USA	USA	2015	SIM
WOS:000345919500016	10.1097/ACM.0000000000000370	ACADEMIC MEDICINE	USA	USA	2014	SIM
WOS:000343896100027	10.1097/ACM.0000000000000400	ACADEMIC MEDICINE	USA	USA	2014	SIM
WOS:000341524400021	10.1097/ACM.0000000000000388	ACADEMIC MEDICINE	USA	USA	2014	SIM
WOS:000338210000030	10.1097/ACM.0000000000000294	ACADEMIC MEDICINE	USA	USA	2014	SIM
WOS:000333410400018	10.1097/ACM.0000000000000198	ACADEMIC MEDICINE	USA	USA	2014	SIM
WOS:000330305900035	10.1097/ACM.0000000000000124	ACADEMIC MEDICINE	USA	USA	2014	SIM
WOS:000330305900017	10.1097/ACM.0000000000000086	ACADEMIC MEDICINE	USA	USA	2014	SIM
WOS:000329189900022	10.1097/ACM.0000000000000061	ACADEMIC MEDICINE	USA	USA	2014	SIM
WOS:000327433000027	10.1097/ACM.0000000000000011	ACADEMIC MEDICINE	USA	USA	2013	SIM
WOS:000327433000014	10.1097/ACM.0000000000000024	ACADEMIC MEDICINE	USA	USA	2013	SIM
WOS:000329929500031	10.1097/ACM.0b013e3182a7f75a	ACADEMIC MEDICINE	USA	USA	2013	SIM
WOS:000323647300022	10.1097/ACM.0b013e31829e7a25	ACADEMIC MEDICINE	USA	USA	2013	SIM
WOS:000323038400033	10.1097/ACM.0b013e318295278f	ACADEMIC MEDICINE	Canada	Canada	2013	SIM
WOS:000319658500012	10.1097/ACM.0b013e31828ff953	ACADEMIC MEDICINE	USA	USA	2013	SIM
WOS:000318025600021	10.1097/ACM.0b013e31828b50fb	ACADEMIC MEDICINE	USA	USA	2013	SIM
WOS:000316853100014	10.1097/ACM.0b013e3182857f67	ACADEMIC MEDICINE	USA	USA	2013	SIM
WOS:000315522600018	10.1097/ACM.0b013e318280d8de	ACADEMIC MEDICINE	USA	USA	2013	SIM
WOS:000311836800029	10.1097/ACM.0b013e3182720f4d	ACADEMIC MEDICINE	USA	USA	2012	SIM
WOS:000310579600045	10.1097/ACM.0b013e31826762f4	ACADEMIC MEDICINE	USA	USA	2012	SIM
WOS:000308473300028	10.1097/ACM.0b013e3182621aec	ACADEMIC MEDICINE	Singapore	Singapore	2012	SIM
WOS:000306843000023	10.1097/ACM.0b013e31825cfa54	ACADEMIC MEDICINE	USA	USA	2012	SIM
WOS:000306843000031	10.1097/ACM.0b013e31825d0fd7	ACADEMIC MEDICINE	USA		2012
WOS:000302143200014	10.1097/ACM.0b013e318248f7f3	ACADEMIC MEDICINE	Canada	Australia	2012	NÃO
WOS:000302143200011	10.1097/ACM.0b013e318248e766	ACADEMIC MEDICINE	USA	Australia	2012	NÃO
WOS:000300402100018	10.1097/ACM.0b013e31823fd777	ACADEMIC MEDICINE	Australia	Australia	2012	SIM
WOS:000298665300027	10.1097/ACM.0b013e31823a907f	ACADEMIC MEDICINE	Australia	USA	2012	NÃO
WOS:000391959600039	10.1097/ACM.0000000000001287	ACADEMIC MEDICINE	UK	UK	2016	SIM
WOS:000380813000029	10.1097/ACM.0000000000001125	ACADEMIC MEDICINE	USA	USA	2016	SIM
WOS:000378041800029	10.1097/ACM.0000000000001094	ACADEMIC MEDICINE	USA	USA	2016	SIM
WOS:000377607500026	10.1097/ACM.0000000000000827	ACADEMIC MEDICINE	USA	USA	2016	SIM
WOS:000369297000022	10.1097/ACM.0000000000000854	ACADEMIC MEDICINE	USA	USA	2016	SIM
WOS:000365580300030	10.1097/ACM.0000000000000921	ACADEMIC MEDICINE	USA	USA	2015	SIM
WOS:000369594900017	10.1097/ACM.0000000000000837	ACADEMIC MEDICINE	USA		2015
WOS:000359761100014	10.1097/ACM.0000000000000681	ACADEMIC MEDICINE	USA	USA	2015	SIM
WOS:000357094100011	10.1097/ACM.0000000000000655	ACADEMIC MEDICINE	USA	USA	2015	SIM
WOS:000353879700014	10.1097/ACM.0000000000000688	ACADEMIC MEDICINE	USA	USA	2015	SIM
WOS:000351775100025	10.1097/ACM.0000000000000604	ACADEMIC MEDICINE	USA	USA	2015	SIM
WOS:000350579800013	10.1097/ACM.0000000000000582	ACADEMIC MEDICINE	USA	South Africa	2015	NÃO
WOS:000348808000029	10.1097/ACM.0000000000000552	ACADEMIC MEDICINE	USA	USA	2015	SIM
WOS:000348808000013	10.1097/ACM.0000000000000437	ACADEMIC MEDICINE	USA	Canada	2015	NÃO
WOS:000347076300019	10.1097/ACM.0000000000000449	ACADEMIC MEDICINE	USA	USA	2015	SIM
WOS:000348808000015	10.1097/ACM.0000000000000467	ACADEMIC MEDICINE	USA	USA	2015	SIM
WOS:000345919500020	10.1097/ACM.0000000000000472	ACADEMIC MEDICINE	USA	USA	2014	SIM
WOS:000343897500024	10.1097/ACM.0000000000000474	ACADEMIC MEDICINE	USA	USA	2014	SIM
WOS:000333410400019	10.1097/ACM.0000000000000166	ACADEMIC MEDICINE	USA	USA	2014	SIM
WOS:000330305900014	10.1097/ACM.0000000000000114	ACADEMIC MEDICINE	USA	USA	2014	SIM
WOS:000327433000037	10.1097/ACM.0000000000000010	ACADEMIC MEDICINE	USA	USA	2013	SIM
WOS:000327433000013	10.1097/ACM.0000000000000023	ACADEMIC MEDICINE	USA	USA	2013	SIM
WOS:000329929500047	10.1097/ACM.0b013e3182a9262d	ACADEMIC MEDICINE	Canada	Canada	2013	SIM
WOS:000323647300045	10.1097/ACM.0b013e31829ed496	ACADEMIC MEDICINE	USA	USA	2013	SIM
WOS:000323647300034	10.1097/ACM.0b013e31829eb795	ACADEMIC MEDICINE	USA	USA	2013	SIM
WOS:000319658500013	10.1097/ACM.0b013e31828ffacb	ACADEMIC MEDICINE	USA	USA	2013	SIM
WOS:000319658500022	10.1097/ACM.0b013e318290014c	ACADEMIC MEDICINE	USA	USA	2013	SIM
WOS:000316853100020	10.1097/ACM.0b013e318285d302	ACADEMIC MEDICINE	USA	USA	2013	SIM
WOS:000315522600022	10.1097/ACM.0b013e3182811a75	ACADEMIC MEDICINE	USA	USA	2013	SIM
WOS:000309544000031	10.1097/ACM.0b013e3182676b37	ACADEMIC MEDICINE	USA	USA	2012	SIM
WOS:000306843000018	10.1097/ACM.0b013e31825d305d	ACADEMIC MEDICINE	USA		2012
WOS:000305897400011	10.1097/ACM.0b013e3182583536	ACADEMIC MEDICINE	USA	USA	2012	SIM
WOS:000302143200028	10.1097/ACM.0b013e318248dd9c	ACADEMIC MEDICINE	USA	USA	2012	SIM
WOS:000387209500009	10.1097/ACM.0000000000001360	ACADEMIC MEDICINE	Canada	Canada	2016	SIM
WOS:000380813000026	10.1097/ACM.0000000000001026	ACADEMIC MEDICINE	USA	USA	2016	SIM
WOS:000372936400022	10.1097/ACM.0000000000001025	ACADEMIC MEDICINE	USA	USA	2016	SIM
WOS:000365580300015	10.1097/ACM.0000000000000841	ACADEMIC MEDICINE	Canada	Canada	2015	SIM
WOS:000375840200015	10.1097/ACM.0000000000000895	ACADEMIC MEDICINE	Canada	Canada	2015	SIM
WOS:000375840200013	10.1097/ACM.0000000000000906	ACADEMIC MEDICINE	Singapore	Singapore	2015	SIM
WOS:000375840200004	10.1097/ACM.0000000000000910	ACADEMIC MEDICINE	USA	USA	2015	SIM
WOS:000353879700016	10.1097/ACM.0000000000000530	ACADEMIC MEDICINE	USA	USA	2015	SIM
WOS:000351775100014	10.1097/ACM.0000000000000586	ACADEMIC MEDICINE	USA	Netherlands	2015	NÃO
WOS:000351775100016	10.1097/ACM.0000000000000592	ACADEMIC MEDICINE	USA	USA	2015	SIM
WOS:000348808000028	10.1097/ACM.0000000000000588	ACADEMIC MEDICINE	Canada	Canada	2015	SIM
WOS:000343897500031	10.1097/ACM.0000000000000478	ACADEMIC MEDICINE	Canada	Canada	2014	SIM
WOS:000340286900018	10.1097/ACM.0000000000000281	ACADEMIC MEDICINE	USA	USA	2014	SIM
WOS:000337176300016	10.1097/ACM.0000000000000265	ACADEMIC MEDICINE	USA	USA	2014	SIM
WOS:000337176300013	10.1097/ACM.0000000000000236	ACADEMIC MEDICINE	USA		2014
WOS:000333410400017	10.1097/ACM.0000000000000176	ACADEMIC MEDICINE	Japan	Netherlands	2014	NÃO
WOS:000331874100015	10.1097/ACM.0000000000000142	ACADEMIC MEDICINE	USA	USA	2014	SIM
WOS:000329189900025	10.1097/ACM.0000000000000055	ACADEMIC MEDICINE	Netherlands	Netherlands	2014	SIM
WOS:000325706200025	10.1097/ACM.0b013e3182a2e30d	ACADEMIC MEDICINE	USA	USA	2013	SIM
WOS:000323647300027	10.1097/ACM.0b013e31829e84e0	ACADEMIC MEDICINE	USA	USA	2013	SIM
WOS:000319658500024	10.1097/ACM.0b013e31828ff92c	ACADEMIC MEDICINE	USA	USA	2013	SIM
WOS:000314351900015	10.1097/ACM.0b013e31827c3d78	ACADEMIC MEDICINE	USA	USA	2013	SIM
WOS:000312795900014	10.1097/ACM.0b013e318277a7df	ACADEMIC MEDICINE	USA	USA	2013	SIM
WOS:000310579600048	10.1097/ACM.0b013e31826b8498	ACADEMIC MEDICINE	USA	USA	2012	SIM
WOS:000310579600032	10.1097/ACM.0b013e31826d322d	ACADEMIC MEDICINE	USA	USA	2012	SIM
WOS:000308473300013	10.1097/ACM.0b013e31826232bc	ACADEMIC MEDICINE	USA	USA	2012	SIM
WOS:000306843000026	10.1097/ACM.0b013e31825d63ae	ACADEMIC MEDICINE	USA	USA	2012	SIM
WOS:000305897400019	10.1097/ACM.0b013e31825803f3	ACADEMIC MEDICINE	Canada	USA	2012	NÃO
WOS:000303384700029	10.1097/ACM.0b013e31824d4540	ACADEMIC MEDICINE	USA	USA	2012	SIM
WOS:000387208300028	10.1097/ACM.0000000000001188	ACADEMIC MEDICINE	USA	USA	2016	SIM
WOS:000387209500006	10.1097/ACM.0000000000001364	ACADEMIC MEDICINE	Canada	Canada	2016	SIM
WOS:000375153500026	10.1097/ACM.0000000000001066	ACADEMIC MEDICINE	Canada	Canada	2016	SIM
WOS:000377607500022	10.1097/ACM.0000000000001018	ACADEMIC MEDICINE	USA	USA	2016	SIM
WOS:000355237700013	10.1097/ACM.0000000000000700	ACADEMIC MEDICINE	Canada	Canada	2015	SIM
WOS:000343897500034	10.1097/ACM.0000000000000488	ACADEMIC MEDICINE	USA	USA	2014	SIM
WOS:000341524400012	10.1097/ACM.0000000000000418	ACADEMIC MEDICINE	USA	USA	2014	SIM
WOS:000338210000023	10.1097/ACM.0000000000000271	ACADEMIC MEDICINE	USA	USA	2014	SIM
WOS:000337176300029	10.1097/ACM.0000000000000246	ACADEMIC MEDICINE	Canada	Canada	2014	SIM
WOS:000337176300012	10.1097/ACM.0000000000000247	ACADEMIC MEDICINE	USA	USA	2014	SIM
WOS:000335461800016	10.1097/ACM.0000000000000214	ACADEMIC MEDICINE	USA	USA	2014	SIM
WOS:000333410400034	10.1097/ACM.0000000000000173	ACADEMIC MEDICINE	USA	USA	2014	SIM
WOS:000331874100012	10.1097/ACM.0000000000000145	ACADEMIC MEDICINE	USA	USA	2014	SIM
WOS:000327433000036	10.1097/ACM.0000000000000038	ACADEMIC MEDICINE	USA	USA	2013	SIM
WOS:000325706200042	10.1097/ACM.0b013e3182a45def	ACADEMIC MEDICINE	Canada	Canada	2013	SIM
WOS:000325706200041	10.1097/ACM.0b013e3182a34b05	ACADEMIC MEDICINE	Canada	Canada	2013	SIM
WOS:000319658500029	10.1097/ACM.0b013e3182901647	ACADEMIC MEDICINE	USA	USA	2013	SIM
WOS:000312795900016	10.1097/ACM.0b013e318276ca9b	ACADEMIC MEDICINE	USA	USA	2013	SIM
WOS:000311836800024	10.1097/ACM.0b013e318271cfd6	ACADEMIC MEDICINE	USA	USA	2012	SIM
WOS:000310579600036	10.1097/ACM.0b013e31826d7189	ACADEMIC MEDICINE	USA	USA	2012	SIM
WOS:000298665300025	10.1097/ACM.0b013e31823be028	ACADEMIC MEDICINE	USA	USA	2012	SIM
WOS:000391959600049	10.1097/ACM.0000000000001245	ACADEMIC MEDICINE	USA	USA	2016	SIM
WOS:000386674800020	10.1097/ACM.0000000000001195	ACADEMIC MEDICINE	Netherlands	Netherlands	2016	SIM
WOS:000378041800017	10.1097/ACM.0000000000001136	ACADEMIC MEDICINE	USA	USA	2016	SIM
WOS:000372936400034	10.1097/ACM.0000000000001136	ACADEMIC MEDICINE	USA	USA	2016	SIM
WOS:000369595400016	10.1097/ACM.0000000000000733	ACADEMIC MEDICINE	USA		2015
WOS:000369297000030	10.1097/ACM.0000000000000988	ACADEMIC MEDICINE	USA	USA	2016	SIM
WOS:000367335600035	10.1097/ACM.0000000000000908	ACADEMIC MEDICINE	USA	USA	2016	SIM
WOS:000365580300028	10.1097/ACM.0000000000000766	ACADEMIC MEDICINE	USA	USA	2015	SIM
WOS:000363973300021	10.1097/ACM.0000000000000934	ACADEMIC MEDICINE	USA	Canada	2015	NÃO
WOS:000351775100015	10.1097/ACM.0000000000000603	ACADEMIC MEDICINE	Canada	Canada	2015	SIM
WOS:000351775100024	10.1097/ACM.0000000000000564	ACADEMIC MEDICINE	USA	USA	2015	SIM
WOS:000348808000026	10.1097/ACM.0000000000000554	ACADEMIC MEDICINE	USA	USA	2015	SIM
WOS:000343896100025	10.1097/ACM.0000000000000456	ACADEMIC MEDICINE	USA	USA	2014	SIM
WOS:000331874100031	10.1097/ACM.0000000000000143	ACADEMIC MEDICINE	Netherlands	Netherlands	2014	SIM
WOS:000330305900036	10.1097/ACM.0000000000000122	ACADEMIC MEDICINE	USA	USA	2014	SIM
WOS:000330305900012	10.1097/ACM.0000000000000096	ACADEMIC MEDICINE	USA	USA	2014	SIM
WOS:000327433000034	10.1097/ACM.0000000000000040	ACADEMIC MEDICINE	USA	USA	2013	SIM
WOS:000327433000022	10.1097/ACM.0000000000000032	ACADEMIC MEDICINE	USA	USA	2013	SIM
WOS:000327433000023	10.1097/ACM.0000000000000008	ACADEMIC MEDICINE	USA	USA	2013	SIM
WOS:000325702400035	10.1097/ACM.0b013e318299fb5d	ACADEMIC MEDICINE	USA	USA	2013	SIM
WOS:000323038400020	10.1097/ACM.0b013e3182959df9	ACADEMIC MEDICINE	USA	USA	2013	SIM
WOS:000319658500014	10.1097/ACM.0b013e31828f86ef	ACADEMIC MEDICINE	USA	USA	2013	SIM
WOS:000315522600028	10.1097/ACM.0b013e31827fc58d	ACADEMIC MEDICINE	Canada	USA	2013	NÃO
WOS:000314351900017	10.1097/ACM.0b013e31827b53dd	ACADEMIC MEDICINE	USA	USA	2013	SIM
WOS:000312795900035	10.1097/ACM.0b013e318276bdf4	ACADEMIC MEDICINE	USA	USA	2013	SIM
WOS:000312795900022	10.1097/ACM.0b013e318276466c	ACADEMIC MEDICINE	USA	USA	2013	SIM
WOS:000308473300032	10.1097/ACM.0b013e31826216d0	ACADEMIC MEDICINE	USA	USA	2012	SIM
WOS:000308473300012	10.1097/ACM.0b013e3182621c25	ACADEMIC MEDICINE	Canada	Canada	2012	SIM
WOS:000303384700026	10.1097/ACM.0b013e31824d4a10	ACADEMIC MEDICINE	USA	USA	2012	SIM
WOS:000302143200022	10.1097/ACM.0b013e3182488c06	ACADEMIC MEDICINE	USA	USA	2012	SIM
WOS:000300989500013	10.1097/ACM.0b013e318244838a	ACADEMIC MEDICINE	USA	USA	2012	SIM
WOS:000300402100019	10.1097/ACM.0b013e31823e23d4	ACADEMIC MEDICINE	Canada	Canada	2012	SIM
WOS:000391959600047	10.1097/ACM.0000000000001263	ACADEMIC MEDICINE	USA	USA	2016	SIM
WOS:000387208300018	10.1097/ACM.0000000000001291	ACADEMIC MEDICINE	USA	USA	2016	SIM
WOS:000379379700019	10.1097/ACM.0000000000001161	ACADEMIC MEDICINE	USA	USA	2016	SIM
WOS:000369595400020	10.1097/ACM.0000000000000839	ACADEMIC MEDICINE	USA	USA	2015	SIM
WOS:000367335600033	10.1097/ACM.0000000000000912	ACADEMIC MEDICINE	USA	USA	2016	SIM
WOS:000367335600024	10.1097/ACM.0000000000000807	ACADEMIC MEDICINE	USA	USA	2016	SIM
WOS:000375840200002	10.1097/ACM.0000000000000904	ACADEMIC MEDICINE	USA	USA	2015	SIM
WOS:000363973300012	10.1097/ACM.0000000000000708	ACADEMIC MEDICINE	Canada	USA	2015	NÃO
WOS:000357094100015	10.1097/ACM.0000000000000642	ACADEMIC MEDICINE	Ireland	Ireland	2015	SIM
WOS:000357094100007	10.1097/ACM.0000000000000675	ACADEMIC MEDICINE	USA	USA	2015	SIM
WOS:000353879700020	10.1097/ACM.0000000000000646	ACADEMIC MEDICINE	USA	USA	2015	SIM
WOS:000347076300027	10.1097/ACM.0000000000000550	ACADEMIC MEDICINE	Canada	USA	2015	NÃO
WOS:000347076300021	10.1097/ACM.0000000000000524	ACADEMIC MEDICINE	USA	USA	2015	SIM
WOS:000347076300010	10.1097/ACM.0000000000000446	ACADEMIC MEDICINE	USA	USA	2015	SIM
WOS:000345919500029	10.1097/ACM.0000000000000406	ACADEMIC MEDICINE	USA	USA	2014	SIM
WOS:000341524400027	10.1097/ACM.0000000000000373	ACADEMIC MEDICINE	Denmark	Canada	2014	NÃO
WOS:000338210000016	10.1097/ACM.0000000000000292	ACADEMIC MEDICINE	USA	USA	2014	SIM
WOS:000338210000028	10.1097/ACM.0000000000000268	ACADEMIC MEDICINE	USA	USA	2014	SIM
WOS:000337176300015	10.1097/ACM.0000000000000261	ACADEMIC MEDICINE	USA	USA	2014	SIM
WOS:000335461800022	10.1097/ACM.0000000000000207	ACADEMIC MEDICINE	USA	USA	2014	SIM
WOS:000335461800030	10.1097/ACM.0000000000000232	ACADEMIC MEDICINE	USA	USA	2014	SIM
WOS:000331874100010	10.1097/ACM.0000000000000131	ACADEMIC MEDICINE	USA	USA	2014	SIM
WOS:000330305900022	10.1097/ACM.0000000000000103	ACADEMIC MEDICINE	USA	USA	2014	SIM
WOS:000327433000035	10.1097/ACM.0000000000000012	ACADEMIC MEDICINE	USA		2013
WOS:000323647300035	10.1097/ACM.0b013e31829f87a7	ACADEMIC MEDICINE	USA	USA	2013	SIM
WOS:000318025600017	10.1097/ACM.0b013e31828b0289	ACADEMIC MEDICINE	USA	USA	2013	SIM
WOS:000316853100026	10.1097/ACM.0b013e3182860e6d	ACADEMIC MEDICINE	USA	USA	2013	SIM
WOS:000315522600015	10.1097/ACM.0b013e3182806291	ACADEMIC MEDICINE	USA	USA	2013	SIM
WOS:000314351900032	10.1097/ACM.0b013e31827bfbce	ACADEMIC MEDICINE	USA	USA	2013	SIM
WOS:000312795900023	10.1097/ACM.0b013e3182769513	ACADEMIC MEDICINE	USA	USA	2013	SIM
WOS:000311836800015	10.1097/ACM.0b013e3182724cc0	ACADEMIC MEDICINE	UK	UK	2012	SIM
WOS:000310579600052	10.1097/ACM.0b013e31826c43ba	ACADEMIC MEDICINE	USA	USA	2012	SIM
WOS:000308473300015	10.1097/ACM.0b013e31826156e5	ACADEMIC MEDICINE	USA	USA	2012	SIM
WOS:000298665300012	10.1097/ACM.0b013e318238e069	ACADEMIC MEDICINE	Canada	Canada	2012	SIM
WOS:000387208300025	10.1097/ACM.0000000000001180	ACADEMIC MEDICINE	USA	USA	2016	SIM
WOS:000387209500002	10.1097/ACM.0000000000001378	ACADEMIC MEDICINE	USA	Canada	2016	NÃO
WOS:000386674800031	10.1097/ACM.0000000000001170	ACADEMIC MEDICINE	Canada	USA	2016	NÃO
WOS:000378041800022	10.1097/ACM.0000000000000981	ACADEMIC MEDICINE	USA	USA	2016	SIM
WOS:000378041800026	10.1097/ACM.0000000000001005	ACADEMIC MEDICINE	USA	USA	2016	SIM
WOS:000377607500023	10.1097/ACM.0000000000000976	ACADEMIC MEDICINE	USA	USA	2016	SIM
WOS:000377607500038	10.1097/ACM.0000000000000949	ACADEMIC MEDICINE	Canada	Netherlands	2016	NÃO
WOS:000377607500035	10.1097/ACM.0000000000000879	ACADEMIC MEDICINE	USA	USA	2016	SIM
WOS:000367335600027	10.1097/ACM.0000000000000808	ACADEMIC MEDICINE	USA	USA	2016	SIM
WOS:000375840200012	10.1097/ACM.0000000000000898	ACADEMIC MEDICINE	USA	USA	2015	SIM
WOS:000375840200005	10.1097/ACM.0000000000000893	ACADEMIC MEDICINE	Canada	Canada	2015	SIM
WOS:000363973300014	10.1097/ACM.0000000000000743	ACADEMIC MEDICINE	USA	USA	2015	SIM
WOS:000363973300028	10.1097/ACM.0000000000000735	ACADEMIC MEDICINE	Canada	Canada	2015	SIM
WOS:000359761100025	10.1097/ACM.0000000000000739	ACADEMIC MEDICINE	USA	USA	2015	SIM
WOS:000353879700031	10.1097/ACM.0000000000000591	ACADEMIC MEDICINE	USA	USA	2015	SIM
WOS:000351775100031	10.1097/ACM.0000000000000587	ACADEMIC MEDICINE	Netherlands	Australia	2015	NÃO
WOS:000343897500026	10.1097/ACM.0000000000000479	ACADEMIC MEDICINE	Canada	Canada	2014	SIM
WOS:000340286900030	10.1097/ACM.0000000000000308	ACADEMIC MEDICINE	USA	USA	2014	SIM
WOS:000338210000017	10.1097/ACM.0000000000000270	ACADEMIC MEDICINE	USA	USA	2014	SIM
WOS:000335461800025	10.1097/ACM.0000000000000218	ACADEMIC MEDICINE	USA	USA	2014	SIM
WOS:000333410400030	10.1097/ACM.0000000000000175	ACADEMIC MEDICINE	Brazil	Brazil	2014	SIM
WOS:000331874100023	10.1097/ACM.0000000000000137	ACADEMIC MEDICINE	USA	USA	2014	SIM
WOS:000330305900033	10.1097/ACM.0000000000000100	ACADEMIC MEDICINE	USA	USA	2014	SIM
WOS:000325706200031	10.1097/ACM.0b013e3182a3116f	ACADEMIC MEDICINE	Canada	Canada	2013	SIM
WOS:000310579600046	10.1097/ACM.0b013e31826e3297	ACADEMIC MEDICINE	USA	USA	2012	SIM
WOS:000308473300023	10.1097/ACM.0b013e318260fe5c	ACADEMIC MEDICINE	USA	USA	2012	SIM
WOS:000305074100019	10.1097/ACM.0b013e318253cef8	ACADEMIC MEDICINE	USA	USA	2012	SIM
WOS:000379379700022	10.1097/ACM.0000000000000935	ACADEMIC MEDICINE	USA	USA	2016	SIM
WOS:000379379700024	10.1097/ACM.0000000000001102	ACADEMIC MEDICINE	USA	USA	2016	SIM
WOS:000379379700028	10.1097/ACM.0000000000001020	ACADEMIC MEDICINE	USA	USA	2016	SIM
WOS:000378041800023	10.1097/ACM.0000000000001149	ACADEMIC MEDICINE	USA	USA	2016	SIM
WOS:000377607500033	10.1097/ACM.0000000000000863	ACADEMIC MEDICINE	USA	USA	2016	SIM
WOS:000369595400029	10.1097/ACM.0000000000000695	ACADEMIC MEDICINE	USA	USA	2015	SIM
WOS:000359761100013	10.1097/ACM.0000000000000734	ACADEMIC MEDICINE	USA	USA	2015	SIM
WOS:000355237700016	10.1097/ACM.0000000000000714	ACADEMIC MEDICINE	Australia	Australia	2015	SIM
WOS:000350579800015	10.1097/ACM.0000000000000585	ACADEMIC MEDICINE	USA		2015
WOS:000347076300023	10.1097/ACM.0000000000000464	ACADEMIC MEDICINE	UK	UK	2015	SIM
WOS:000347076300015	10.1097/ACM.0000000000000528	ACADEMIC MEDICINE	USA	USA	2015	SIM
WOS:000345919500013	10.1097/ACM.0000000000000399	ACADEMIC MEDICINE	USA	USA	2014	SIM
WOS:000338210000019	10.1097/ACM.0000000000000233	ACADEMIC MEDICINE	USA	USA	2014	SIM
WOS:000338210000025	10.1097/ACM.0000000000000275	ACADEMIC MEDICINE	USA	USA	2014	SIM
WOS:000337176300017	10.1097/ACM.0000000000000249	ACADEMIC MEDICINE	Australia	Australia	2014	SIM
WOS:000331874100027	10.1097/ACM.0000000000000129	ACADEMIC MEDICINE	UK	Netherlands	2014	NÃO
WOS:000329929500037	10.1097/ACM.0b013e3182a71519	ACADEMIC MEDICINE	USA	USA	2013	SIM
WOS:000325706200033	10.1097/ACM.0b013e3182a316eb	ACADEMIC MEDICINE	USA	USA	2013	SIM
WOS:000325702400021	10.1097/ACM.0b013e31829a3b2b	ACADEMIC MEDICINE	USA	USA	2013	SIM
WOS:000323647300044	10.1097/ACM.0b013e31829efed3	ACADEMIC MEDICINE	USA	USA	2013	SIM
WOS:000311836800028	10.1097/ACM.0b013e3182713b77	ACADEMIC MEDICINE	USA	USA	2012	SIM
WOS:000309544000020	10.1097/ACM.0b013e3182677587	ACADEMIC MEDICINE	Canada	Canada	2012	SIM
WOS:000308473300018	10.1097/ACM.0b013e3182614580	ACADEMIC MEDICINE	USA	USA	2012	SIM
WOS:000308473300029	10.1097/ACM.0b013e3182623073	ACADEMIC MEDICINE	Canada	USA	2012	NÃO
WOS:000298665300028	10.1097/ACM.0b013e31823ad204	ACADEMIC MEDICINE	Germany	Germany	2012	SIM
WOS:000387207800023	10.1097/ACM.0000000000001164	ACADEMIC MEDICINE	USA	USA	2016	SIM
WOS:000387207800021	10.1097/ACM.0000000000001316	ACADEMIC MEDICINE	USA	Canada	2016	NÃO
WOS:000387207800026	10.1097/ACM.0000000000001256	ACADEMIC MEDICINE	Canada	Canada	2016	SIM
WOS:000386674800017	10.1097/ACM.0000000000001146	ACADEMIC MEDICINE	USA	USA	2016	SIM
WOS:000380813000015	10.1097/ACM.0000000000001239	ACADEMIC MEDICINE	USA	USA	2016	SIM
WOS:000380813000022	10.1097/ACM.0000000000001244	ACADEMIC MEDICINE	USA	USA	2016	SIM
WOS:000378041800020	10.1097/ACM.0000000000001151	ACADEMIC MEDICINE	USA	USA	2016	SIM
WOS:000372936400029	10.1097/ACM.0000000000001151	ACADEMIC MEDICINE	Canada	Canada	2016	SIM
WOS:000369297000017	10.1097/ACM.0000000000000913	ACADEMIC MEDICINE	Canada	Canada	2016	SIM
WOS:000367335600021	10.1097/01.ACM.0000476361.37426.6d	ACADEMIC MEDICINE	USA		2016
WOS:000367335600016	10.1097/ACM.0000000000001002	ACADEMIC MEDICINE	USA	USA	2016	SIM
WOS:000365580300014	10.1097/ACM.0000000000000954	ACADEMIC MEDICINE	Canada	Canada	2015	SIM
WOS:000359761100028	10.1097/ACM.0000000000000740	ACADEMIC MEDICINE	UK	UK	2015	SIM
WOS:000359761100029	10.1097/ACM.0000000000000678	ACADEMIC MEDICINE	USA	USA	2015	SIM
WOS:000355237700021	10.1097/ACM.0000000000000719	ACADEMIC MEDICINE	USA	USA	2015	SIM
WOS:000353879700033	10.1097/ACM.0000000000000643	ACADEMIC MEDICINE	Canada	USA	2015	NÃO
WOS:000351775100026	10.1097/ACM.0000000000000641	ACADEMIC MEDICINE	USA	USA	2015	SIM
WOS:000343897500027	10.1097/ACM.0000000000000486	ACADEMIC MEDICINE	Netherlands	Canada	2014	NÃO
WOS:000340286900028	10.1097/ACM.0000000000000311	ACADEMIC MEDICINE	USA	USA	2014	SIM
WOS:000333410400020	10.1097/ACM.0000000000000177	ACADEMIC MEDICINE	USA	USA	2014	SIM
WOS:000329189900029	10.1097/ACM.0000000000000077	ACADEMIC MEDICINE	Netherlands	Netherlands	2014	SIM
WOS:000329189900015	10.1097/ACM.0000000000000047	ACADEMIC MEDICINE	USA	USA	2014	SIM
WOS:000327433000033	10.1097/ACM.0000000000000000	ACADEMIC MEDICINE	USA	USA	2013	SIM
WOS:000323647300020	10.1097/ACM.0b013e31829ecf89	ACADEMIC MEDICINE	USA	USA	2013	SIM
WOS:000319658500028	10.1097/ACM.0b013e31828fff12	ACADEMIC MEDICINE	Netherlands	Netherlands	2013	SIM
WOS:000316853100024	10.1097/ACM.0b013e31828577fe	ACADEMIC MEDICINE	Canada	Canada	2013	SIM
WOS:000314351900026	10.1097/ACM.0b013e31827c0d60	ACADEMIC MEDICINE	USA	USA	2013	SIM
WOS:000309544000030	10.1097/ACM.0b013e31826768d4	ACADEMIC MEDICINE	Canada	Canada	2012	SIM
WOS:000305897400012	10.1097/ACM.0b013e3182582b18	ACADEMIC MEDICINE	USA	USA	2012	SIM
WOS:000305074100021	10.1097/ACM.0b013e318253dcdb	ACADEMIC MEDICINE	USA	USA	2012	SIM
WOS:000303384700024	10.1097/ACM.0b013e31824d5251	ACADEMIC MEDICINE	USA	USA	2012	SIM
WOS:000298665300023	10.1097/ACM.0b013e31823a599e	ACADEMIC MEDICINE	USA	USA	2012	SIM
WOS:000387208300029	10.1097/ACM.0000000000001254	ACADEMIC MEDICINE	USA	USA	2016	SIM
WOS:000386674800022	10.1097/ACM.0000000000001227	ACADEMIC MEDICINE	USA	USA	2016	SIM
WOS:000380813000024	10.1097/ACM.0000000000001284	ACADEMIC MEDICINE	USA	USA	2016	SIM
WOS:000379379700023	10.1097/ACM.0000000000000957	ACADEMIC MEDICINE	USA	USA	2016	SIM
WOS:000375153500027	10.1097/ACM.0000000000000920	ACADEMIC MEDICINE	USA	USA	2016	SIM
WOS:000369595400019	10.1097/ACM.0000000000000760	ACADEMIC MEDICINE	USA	USA	2015	SIM
WOS:000367335600031	10.1097/ACM.0000000000000817	ACADEMIC MEDICINE	USA	USA	2016	SIM
WOS:000357093500012	10.1097/ACM.0000000000000758	ACADEMIC MEDICINE	USA	USA	2015	SIM
WOS:000353879700017	10.1097/ACM.0000000000000589	ACADEMIC MEDICINE	USA	USA	2015	SIM
WOS:000353879700022	10.1097/ACM.0000000000000640	ACADEMIC MEDICINE	USA	USA	2015	SIM
WOS:000350579800014	10.1097/ACM.0000000000000581	ACADEMIC MEDICINE	USA	USA	2015	SIM
WOS:000348808000016	10.1097/ACM.0000000000000540	ACADEMIC MEDICINE	USA	USA	2015	SIM
WOS:000345919500021	10.1097/ACM.0000000000000463	ACADEMIC MEDICINE	USA	USA	2014	SIM
WOS:000345919500018	10.1097/ACM.0000000000000397	ACADEMIC MEDICINE	USA	USA	2014	SIM
WOS:000341524400023	10.1097/ACM.0000000000000394	ACADEMIC MEDICINE	Netherlands	Netherlands	2014	SIM
WOS:000338210000018	10.1097/ACM.0000000000000289	ACADEMIC MEDICINE	Switzerland	Switzerland	2014	SIM
WOS:000335461800024	10.1097/ACM.0000000000000229	ACADEMIC MEDICINE	USA	USA	2014	SIM
WOS:000333410400032	10.1097/ACM.0000000000000193	ACADEMIC MEDICINE	USA	USA	2014	SIM
WOS:000331874100029	10.1097/ACM.0000000000000156	ACADEMIC MEDICINE	USA	USA	2014	SIM
WOS:000331874100016	10.1097/ACM.0000000000000135	ACADEMIC MEDICINE	USA	USA	2014	SIM
WOS:000330305900018	10.1097/ACM.0000000000000104	ACADEMIC MEDICINE	USA	USA	2014	SIM
WOS:000329189900037	10.1097/ACM.0000000000000073	ACADEMIC MEDICINE	USA	USA	2014	SIM
WOS:000327433000024	10.1097/ACM.0000000000000007	ACADEMIC MEDICINE	USA	USA	2013	SIM
WOS:000325706200035	10.1097/ACM.0b013e3182a36c26	ACADEMIC MEDICINE	USA	USA	2013	SIM
WOS:000323038400017	10.1097/ACM.0b013e318294fd5b	ACADEMIC MEDICINE	USA	USA	2013	SIM
WOS:000315522600017	10.1097/ACM.0b013e318281a71c	ACADEMIC MEDICINE	USA	USA	2013	SIM
WOS:000315522600026	10.1097/ACM.0b013e318280d271	ACADEMIC MEDICINE	USA	USA	2013	SIM
WOS:000314351900030	10.1097/ACM.0b013e31827c0856	ACADEMIC MEDICINE	Netherlands	Netherlands	2013	SIM
WOS:000314351900028	10.1097/ACM.0b013e31827bf5fc	ACADEMIC MEDICINE	USA	USA	2013	SIM
WOS:000311836800022	10.1097/ACM.0b013e3182716790	ACADEMIC MEDICINE	Canada	Canada	2012	SIM
WOS:000311836800032	10.1097/ACM.0b013e318271f8da	ACADEMIC MEDICINE	Canada	USA	2012	NÃO
WOS:000306843000012	10.1097/ACM.0b013e31825d3495	ACADEMIC MEDICINE	Canada	USA	2012	NÃO
WOS:000305074100029	10.1097/ACM.0b013e318253226a	ACADEMIC MEDICINE	Australia	Australia	2012	SIM
WOS:000305074100027	10.1097/ACM.0b013e318253c9e0	ACADEMIC MEDICINE	UK	UK	2012	SIM
WOS:000302143200029	10.1097/ACM.0b013e318248ed0a	ACADEMIC MEDICINE	USA	USA	2012	SIM
WOS:000300989500020	10.1097/ACM.0b013e3182448731	ACADEMIC MEDICINE	USA	USA	2012	SIM
WOS:000298665300014	10.1097/ACM.0b013e31823b55fa	ACADEMIC MEDICINE	USA	Israel	2012	NÃO
WOS:000386674800026	10.1097/ACM.0000000000001163	ACADEMIC MEDICINE	USA	USA	2016	SIM
WOS:000377607500024	10.1097/ACM.0000000000001031	ACADEMIC MEDICINE	USA	USA	2016	SIM
WOS:000367335600036	10.1097/ACM.0000000000000937	ACADEMIC MEDICINE	USA	USA	2016	SIM
WOS:000367335600025	10.1097/ACM.0000000000000830	ACADEMIC MEDICINE	USA	USA	2016	SIM
WOS:000365580300026	10.1097/ACM.0000000000000960	ACADEMIC MEDICINE	USA	Canada	2015	NÃO
WOS:000365580300017	10.1097/ACM.0000000000000788	ACADEMIC MEDICINE	USA	USA	2015	SIM
WOS:000375840200006	10.1097/ACM.0000000000000903	ACADEMIC MEDICINE	Canada	Canada	2015	SIM
WOS:000348808000017	10.1097/ACM.0000000000000610	ACADEMIC MEDICINE	USA	USA	2015	SIM
WOS:000337176300023	10.1097/ACM.0000000000000251	ACADEMIC MEDICINE	USA	USA	2014	SIM
WOS:000335461800027	10.1097/ACM.0000000000000217	ACADEMIC MEDICINE	Canada	Canada	2014	SIM
WOS:000331874100028	10.1097/ACM.0000000000000153	ACADEMIC MEDICINE	USA	USA	2014	SIM
WOS:000329929500038	10.1097/ACM.0b013e3182a7f60e	ACADEMIC MEDICINE	USA	USA	2013	SIM
WOS:000329929500035	10.1097/ACM.0b013e3182a82266	ACADEMIC MEDICINE	USA	USA	2013	SIM
WOS:000325706200021	10.1097/ACM.0b013e3182a4aa51	ACADEMIC MEDICINE	USA	USA	2013	SIM
WOS:000325706200037	10.1097/ACM.0b013e3182a31c1e	ACADEMIC MEDICINE	USA	Canada	2013	NÃO
WOS:000325702400033	10.1097/ACM.0b013e31829a3967	ACADEMIC MEDICINE	USA	USA	2013	SIM
WOS:000323647300037	10.1097/ACM.0b013e31829da250	ACADEMIC MEDICINE	USA	USA	2013	SIM
WOS:000318025600031	10.1097/ACM.0b013e31828bf252	ACADEMIC MEDICINE	USA	USA	2013	SIM
WOS:000318025600033	10.1097/ACM.0b013e31828af039	ACADEMIC MEDICINE	USA	USA	2013	SIM
WOS:000318025600022	10.1097/ACM.0b013e31828acf27	ACADEMIC MEDICINE	USA	USA	2013	SIM
WOS:000318025600020	10.1097/ACM.0b013e31828a3ba4	ACADEMIC MEDICINE	USA	USA	2013	SIM
WOS:000314351900027	10.1097/ACM.0b013e31827bfc0a	ACADEMIC MEDICINE	USA	USA	2013	SIM
WOS:000308473300031	10.1097/ACM.0b013e3182623143	ACADEMIC MEDICINE	Canada	Canada	2012	SIM
WOS:000303384700016	10.1097/ACM.0b013e31824d2b37	ACADEMIC MEDICINE	USA	USA	2012	SIM
WOS:000300989500019	10.1097/ACM.0b013e31824451ad	ACADEMIC MEDICINE	USA	USA	2012	SIM
WOS:000300402100017	10.1097/ACM.0b013e31823f3f04	ACADEMIC MEDICINE	USA	USA	2012	SIM
WOS:000391959600038	10.1097/ACM.0000000000001207	ACADEMIC MEDICINE	USA	USA	2016	SIM
WOS:000387207800014	10.1097/ACM.0000000000001204	ACADEMIC MEDICINE	USA	USA	2016	SIM
WOS:000379379700026	10.1097/ACM.0000000000001006	ACADEMIC MEDICINE	USA	USA	2016	SIM
WOS:000378041800024	10.1097/ACM.0000000000001134	ACADEMIC MEDICINE	USA	USA	2016	SIM
WOS:000372936400031	10.1097/ACM.0000000000001134	ACADEMIC MEDICINE	USA	USA	2016	SIM
WOS:000367335600018	10.1097/ACM.0000000000000892	ACADEMIC MEDICINE	USA		2016
WOS:000359761100015	10.1097/ACM.0000000000000732	ACADEMIC MEDICINE	USA	USA	2015	SIM
WOS:000357094100012	10.1097/ACM.0000000000000649	ACADEMIC MEDICINE	USA	USA	2015	SIM
WOS:000357094100005	10.1097/ACM.0000000000000687	ACADEMIC MEDICINE	Netherlands	Netherlands	2015	SIM
WOS:000357094100004	10.1097/ACM.0000000000000737	ACADEMIC MEDICINE	USA	USA	2015	SIM
WOS:000357093500015	10.1097/ACM.0000000000000669	ACADEMIC MEDICINE	USA	USA	2015	SIM
WOS:000355237700019	10.1097/ACM.0000000000000715	ACADEMIC MEDICINE	USA	USA	2015	SIM
WOS:000351775100023	10.1097/ACM.0000000000000553	ACADEMIC MEDICINE	USA	USA	2015	SIM
WOS:000350579800031	10.1097/ACM.0000000000000578	ACADEMIC MEDICINE	USA	USA	2015	SIM
WOS:000348808000012	10.1097/ACM.0000000000000508	ACADEMIC MEDICINE	USA	USA	2015	SIM
WOS:000347076300012	10.1097/ACM.0000000000000465	ACADEMIC MEDICINE	USA	USA	2015	SIM
WOS:000347076300013	10.1097/ACM.0000000000000525	ACADEMIC MEDICINE	USA		2015
WOS:000347076300022	10.1097/ACM.0000000000000445	ACADEMIC MEDICINE	USA	USA	2015	SIM
WOS:000338210000014	10.1097/ACM.0000000000000269	ACADEMIC MEDICINE	USA	USA	2014	SIM
WOS:000335461800015	10.1097/ACM.0000000000000221	ACADEMIC MEDICINE	USA	USA	2014	SIM
WOS:000333410400031	10.1097/ACM.0000000000000165	ACADEMIC MEDICINE	Canada	Canada	2014	SIM
WOS:000333410400036	10.1097/ACM.0000000000000169	ACADEMIC MEDICINE	Netherlands	Netherlands	2014	SIM
WOS:000329189900033	10.1097/ACM.0000000000000058	ACADEMIC MEDICINE	Canada	Canada	2014	SIM
WOS:000325702400029	10.1097/ACM.0b013e31829a3df0	ACADEMIC MEDICINE	USA	USA	2013	SIM
WOS:000323038400021	10.1097/ACM.0b013e31829523d1	ACADEMIC MEDICINE	USA	USA	2013	SIM
WOS:000323038400038	10.1097/ACM.0b013e318294fd29	ACADEMIC MEDICINE	Canada	USA	2013	NÃO
WOS:000311836800019	10.1097/ACM.0b013e318271b8b4	ACADEMIC MEDICINE	USA	USA	2012	SIM
WOS:000309544000018	10.1097/ACM.0b013e31826742c9	ACADEMIC MEDICINE	USA	USA	2012	SIM
WOS:000309544000026	10.1097/ACM.0b013e3182677944	ACADEMIC MEDICINE	USA	USA	2012	SIM
WOS:000309544000025	10.1097/ACM.0b013e3182677805	ACADEMIC MEDICINE	Canada	Canada	2012	SIM
WOS:000306843000016	10.1097/ACM.0b013e31825d0d31	ACADEMIC MEDICINE	USA	USA	2012	SIM
WOS:000306843000017	10.1097/ACM.0b013e31825d29d4	ACADEMIC MEDICINE	USA	USA	2012	SIM
WOS:000302143200021	10.1097/ACM.0b013e3182488b19	ACADEMIC MEDICINE	USA	USA	2012	SIM
WOS:000391959600040	10.1097/ACM.0000000000001302	ACADEMIC MEDICINE	USA	USA	2016	SIM
WOS:000387207800013	10.1097/ACM.0000000000001347	ACADEMIC MEDICINE	USA	USA	2016	SIM
WOS:000386674800014	10.1097/ACM.0000000000001297	ACADEMIC MEDICINE	USA	USA	2016	SIM
WOS:000386674800021	10.1097/ACM.0000000000001150	ACADEMIC MEDICINE	USA	USA	2016	SIM
WOS:000380813000028	10.1097/ACM.0000000000001099	ACADEMIC MEDICINE	USA	USA	2016	SIM
WOS:000380813000027	10.1097/ACM.0000000000001261	ACADEMIC MEDICINE	Canada	USA	2016	NÃO
WOS:000369595400033	10.1097/ACM.0000000000000810	ACADEMIC MEDICINE	USA	USA	2015	SIM
WOS:000369297000019	10.1097/ACM.0000000000001044	ACADEMIC MEDICINE	Netherlands	USA	2016	NÃO
WOS:000369297000033	10.1097/ACM.0000000000000838	ACADEMIC MEDICINE	USA	USA	2016	SIM
WOS:000367335600032	10.1097/ACM.0000000000000885	ACADEMIC MEDICINE	USA	USA	2016	SIM
WOS:000365580300031	10.1097/ACM.0000000000000793	ACADEMIC MEDICINE	USA	USA	2015	SIM
WOS:000363973300011	10.1097/ACM.0000000000000860	ACADEMIC MEDICINE	USA	USA	2015	SIM
WOS:000369594900020	10.1097/ACM.0000000000000816	ACADEMIC MEDICINE	USA	USA	2015	SIM
WOS:000353879700032	10.1097/ACM.0000000000000541	ACADEMIC MEDICINE	USA	USA	2015	SIM
WOS:000350579800025	10.1097/ACM.0000000000000506	ACADEMIC MEDICINE	USA	USA	2015	SIM
WOS:000345919500014	10.1097/ACM.0000000000000407	ACADEMIC MEDICINE	USA	USA	2014	SIM
WOS:000343897500021	10.1097/ACM.0000000000000420	ACADEMIC MEDICINE	UK	USA	2014	NÃO
WOS:000341524400024	10.1097/ACM.0000000000000381	ACADEMIC MEDICINE	USA	USA	2014	SIM
WOS:000340286900029	10.1097/ACM.0000000000000362	ACADEMIC MEDICINE	USA	USA	2014	SIM
WOS:000333410400035	10.1097/ACM.0000000000000163	ACADEMIC MEDICINE	Canada	USA	2014	NÃO
WOS:000333410400021	10.1097/ACM.0000000000000190	ACADEMIC MEDICINE	USA	USA	2014	SIM
WOS:000329189900035	10.1097/ACM.0000000000000075	ACADEMIC MEDICINE	USA	USA	2014	SIM
WOS:000329189900039	10.1097/ACM.0000000000000072	ACADEMIC MEDICINE	USA	USA	2014	SIM
WOS:000329189900020	10.1097/ACM.0000000000000057	ACADEMIC MEDICINE	USA	USA	2014	SIM
WOS:000327433000019	10.1097/ACM.0000000000000035	ACADEMIC MEDICINE	USA	USA	2013	SIM
WOS:000329929500042	10.1097/ACM.0b013e3182a7f1f8	ACADEMIC MEDICINE	USA	USA	2013	SIM
WOS:000323647300046	10.1097/ACM.0b013e31829eb91c	ACADEMIC MEDICINE	Canada	Canada	2013	SIM
WOS:000323038400035	10.1097/ACM.0b013e318295b3fe	ACADEMIC MEDICINE	Sweden	Sweden	2013	SIM
WOS:000323038400029	10.1097/ACM.0b013e318294f95d	ACADEMIC MEDICINE	USA	USA	2013	SIM
WOS:000318025600032	10.1097/ACM.0b013e31828b0007	ACADEMIC MEDICINE	USA	USA	2013	SIM
WOS:000316853100011	10.1097/ACM.0b013e3182854bef	ACADEMIC MEDICINE	USA	USA	2013	SIM
WOS:000316853100021	10.1097/ACM.0b013e318285f3c0	ACADEMIC MEDICINE	USA	USA	2013	SIM
WOS:000316853100017	10.1097/ACM.0b013e318285199d	ACADEMIC MEDICINE	USA	USA	2013	SIM
WOS:000308473300020	10.1097/ACM.0b013e3182628fa4	ACADEMIC MEDICINE	USA	USA	2012	SIM
WOS:000305074100014	10.1097/ACM.0b013e3182537983	ACADEMIC MEDICINE	UK	UK	2012	SIM
WOS:000302143200026	10.1097/ACM.0b013e31824a0c47	ACADEMIC MEDICINE	UK	USA	2012	NÃO
WOS:000387209500008	10.1097/ACM.0000000000001361	ACADEMIC MEDICINE	USA	USA	2016	SIM
WOS:000386674800015	10.1097/ACM.0000000000001301	ACADEMIC MEDICINE	USA	USA	2016	SIM
WOS:000379379700033	10.1097/ACM.0000000000001132	ACADEMIC MEDICINE	USA	USA	2016	SIM
WOS:000379379700031	10.1097/ACM.0000000000001240	ACADEMIC MEDICINE	USA	USA	2016	SIM
WOS:000378041800018	10.1097/ACM.0000000000001114	ACADEMIC MEDICINE	USA	USA	2016	SIM
WOS:000372936400030	10.1097/ACM.0000000000001114	ACADEMIC MEDICINE	USA	USA	2016	SIM
WOS:000372936400023	10.1097/ACM.0000000000000982	ACADEMIC MEDICINE	USA	USA	2016	SIM
WOS:000367335600029	10.1097/ACM.0000000000000800	ACADEMIC MEDICINE	USA	USA	2016	SIM
WOS:000365580300019	10.1097/ACM.0000000000000801	ACADEMIC MEDICINE	USA	USA	2015	SIM
WOS:000359761100012	10.1097/ACM.0000000000000633	ACADEMIC MEDICINE	USA	USA	2015	SIM
WOS:000357094100008	10.1097/ACM.0000000000000683	ACADEMIC MEDICINE	Canada	Canada	2015	SIM
WOS:000357093500014	10.1097/ACM.0000000000000679	ACADEMIC MEDICINE	USA	USA	2015	SIM
WOS:000353879700018	10.1097/ACM.0000000000000606	ACADEMIC MEDICINE	USA	USA	2015	SIM
WOS:000351775100032	10.1097/ACM.0000000000000605	ACADEMIC MEDICINE	Canada	Canada	2015	SIM
WOS:000343896100026	10.1097/ACM.0000000000000323	ACADEMIC MEDICINE	USA	USA	2014	SIM
WOS:000341524400026	10.1097/ACM.0000000000000366	ACADEMIC MEDICINE	USA	USA	2014	SIM
WOS:000340286900011	10.1097/ACM.0000000000000369	ACADEMIC MEDICINE	USA	USA	2014	SIM
WOS:000340286900013	10.1097/ACM.0000000000000312	ACADEMIC MEDICINE	USA	USA	2014	SIM
WOS:000337176300026	10.1097/ACM.0000000000000248	ACADEMIC MEDICINE	USA	USA	2014	SIM
WOS:000331874100026	10.1097/ACM.0000000000000159	ACADEMIC MEDICINE	Singapore	USA	2014	NÃO
WOS:000327433000017	10.1097/ACM.0000000000000028	ACADEMIC MEDICINE	USA	USA	2013	SIM
WOS:000327433000015	10.1097/ACM.0000000000000006	ACADEMIC MEDICINE	USA		2013
WOS:000325706200024	10.1097/ACM.0b013e3182a36cab	ACADEMIC MEDICINE	USA	USA	2013	SIM
WOS:000325706200039	10.1097/ACM.0b013e3182a352e6	ACADEMIC MEDICINE	USA	USA	2013	SIM
WOS:000325702400032	10.1097/ACM.0b013e31829a6c39	ACADEMIC MEDICINE	USA	USA	2013	SIM
WOS:000323647300047	10.1097/ACM.0b013e31829ed3cc	ACADEMIC MEDICINE	Netherlands	Netherlands	2013	SIM
WOS:000323038400024	10.1097/ACM.0b013e318294ff36	ACADEMIC MEDICINE	Canada	USA	2013	NÃO
WOS:000323038400037	10.1097/ACM.0b013e318294f368	ACADEMIC MEDICINE	USA	USA	2013	SIM
WOS:000311836800021	10.1097/ACM.0b013e3182720859	ACADEMIC MEDICINE	USA	USA	2012	SIM
WOS:000311836800016	10.1097/ACM.0b013e318271cad8	ACADEMIC MEDICINE	Canada	Canada	2012	SIM
WOS:000309544000017	10.1097/ACM.0b013e3182676c76	ACADEMIC MEDICINE	Canada	Canada	2012	SIM
WOS:000306843000013	10.1097/ACM.0b013e31825cfa35	ACADEMIC MEDICINE	USA	USA	2012	SIM
WOS:000306843000011	10.1097/ACM.0b013e31825cfcff	ACADEMIC MEDICINE	USA	USA	2012	SIM
WOS:000305074100015	10.1097/ACM.0b013e31825373b3	ACADEMIC MEDICINE	USA	USA	2012	SIM
WOS:000300989500027	10.1097/ACM.0b013e3182444fa3	ACADEMIC MEDICINE	USA	USA	2012	SIM
WOS:000300402100014	10.1097/ACM.0b013e31823f7105	ACADEMIC MEDICINE	Germany	Germany	2012	SIM
WOS:000298665300018	10.1097/ACM.0b013e31823ab7d2	ACADEMIC MEDICINE	USA	USA	2012	SIM
WOS:000298665300013	10.1097/ACM.0b013e318238f229	ACADEMIC MEDICINE	USA		2012
WOS:000380813000020	10.1097/ACM.0000000000001272	ACADEMIC MEDICINE	USA	USA	2016	SIM
WOS:000379379700025	10.1097/ACM.0000000000001147	ACADEMIC MEDICINE	USA	USA	2016	SIM
WOS:000379379700017	10.1097/ACM.0000000000001088	ACADEMIC MEDICINE	USA	USA	2016	SIM
WOS:000378041800028	10.1097/ACM.0000000000001079	ACADEMIC MEDICINE	USA	USA	2016	SIM
WOS:000375153500030	10.1097/ACM.0000000000001057	ACADEMIC MEDICINE	USA	USA	2016	SIM
WOS:000372936400026	10.1097/ACM.0000000000000977	ACADEMIC MEDICINE	USA	USA	2016	SIM
WOS:000377607500025	10.1097/ACM.0000000000001007	ACADEMIC MEDICINE	USA	USA	2016	SIM
WOS:000377607500039	10.1097/ACM.0000000000000952	ACADEMIC MEDICINE	Brazil	Brazil	2016	SIM
WOS:000369595400030	10.1097/ACM.0000000000000802	ACADEMIC MEDICINE	USA	USA	2015	SIM
WOS:000363973300018	10.1097/ACM.0000000000000907	ACADEMIC MEDICINE	USA	USA	2015	SIM
WOS:000363973300013	10.1097/ACM.0000000000000769	ACADEMIC MEDICINE	USA	USA	2015	SIM
WOS:000359761100020	10.1097/ACM.0000000000000786	ACADEMIC MEDICINE	USA	USA	2015	SIM
WOS:000351775100028	10.1097/ACM.0000000000000652	ACADEMIC MEDICINE	USA	USA	2015	SIM
WOS:000351775100030	10.1097/ACM.0000000000000590	ACADEMIC MEDICINE	Canada	Canada	2015	SIM
WOS:000347076300020	10.1097/ACM.0000000000000442	ACADEMIC MEDICINE	USA	USA	2015	SIM
WOS:000343897500022	10.1097/ACM.0000000000000494	ACADEMIC MEDICINE	USA	USA	2014	SIM
WOS:000340286900026	10.1097/ACM.0000000000000494	ACADEMIC MEDICINE	USA		2014
WOS:000340286900012	10.1097/ACM.0000000000000287	ACADEMIC MEDICINE	USA	USA	2014	SIM
WOS:000337176300031	10.1097/ACM.0000000000000240	ACADEMIC MEDICINE	Taiwan	USA	2014	NÃO
WOS:000335461800017	10.1097/ACM.0000000000000216	ACADEMIC MEDICINE	USA		2014
WOS:000335461800014	10.1097/ACM.0000000000000220	ACADEMIC MEDICINE	USA	USA	2014	SIM
WOS:000325706200036	10.1097/ACM.0b013e3182a36c3d	ACADEMIC MEDICINE	Canada	Canada	2013	SIM
WOS:000325702400037	10.1097/ACM.0b013e318299f3e3	ACADEMIC MEDICINE	UK	USA	2013	NÃO
WOS:000325702400028	10.1097/ACM.0b013e318299eecc	ACADEMIC MEDICINE	USA	USA	2013	SIM
WOS:000323647300041	10.1097/ACM.0b013e31829e75e5	ACADEMIC MEDICINE	USA	USA	2013	SIM
WOS:000323647300025	10.1097/ACM.0b013e31829f8e2a	ACADEMIC MEDICINE	USA	USA	2013	SIM
WOS:000319658500023	10.1097/ACM.0b013e31828f87fe	ACADEMIC MEDICINE	USA	UK	2013	NÃO
WOS:000319658500021	10.1097/ACM.0b013e318290f9c7	ACADEMIC MEDICINE	Canada	Canada	2013	SIM
WOS:000318025600035	10.1097/ACM.0b013e31828b364f	ACADEMIC MEDICINE	UK	UK	2013	SIM
WOS:000316853100012	10.1097/ACM.0b013e31828578ed	ACADEMIC MEDICINE	USA	USA	2013	SIM
WOS:000314351900034	10.1097/ACM.0b013e31827c6cd3	ACADEMIC MEDICINE	USA	USA	2013	SIM
WOS:000314351900022	10.1097/ACM.0b013e31827c562d	ACADEMIC MEDICINE	USA	USA	2013	SIM
WOS:000306843000014	10.1097/ACM.0b013e31825cdd3a	ACADEMIC MEDICINE	USA	USA	2012	SIM
WOS:000306843000028	10.1097/ACM.0b013e31825cfa69	ACADEMIC MEDICINE	Switzerland	Switzerland	2012	SIM
WOS:000305897400010	10.1097/ACM.0b013e318258338d	ACADEMIC MEDICINE	USA	USA	2012	SIM
WOS:000300989500017	10.1097/ACM.0b013e318244bc71	ACADEMIC MEDICINE	USA	USA	2012	SIM
WOS:000387208300015	10.1097/ACM.0000000000001171	ACADEMIC MEDICINE	USA	USA	2016	SIM
WOS:000387208300027	10.1097/ACM.0000000000001168	ACADEMIC MEDICINE	USA	USA	2016	SIM
WOS:000387207800012	10.1097/ACM.0000000000001299	ACADEMIC MEDICINE	Canada	Canada	2016	SIM
WOS:000380813000031	10.1097/ACM.0000000000001209	ACADEMIC MEDICINE	USA	USA	2016	SIM
WOS:000377607500021	10.1097/ACM.0000000000001019	ACADEMIC MEDICINE	South Africa	USA	2016	NÃO
WOS:000367335600017	10.1097/ACM.0000000000000845	ACADEMIC MEDICINE	USA	USA	2016	SIM
WOS:000365580300018	10.1097/ACM.0000000000000768	ACADEMIC MEDICINE	USA		2015
WOS:000350579800023	10.1097/ACM.0000000000000607	ACADEMIC MEDICINE	USA	USA	2015	SIM
WOS:000348808000025	10.1097/ACM.0000000000000543	ACADEMIC MEDICINE	Canada	Canada	2015	SIM
WOS:000345919500030	10.1097/ACM.0000000000000404	ACADEMIC MEDICINE	USA	USA	2014	SIM
WOS:000338210000015	10.1097/ACM.0000000000000234	ACADEMIC MEDICINE	USA		2014
WOS:000337176300027	10.1097/ACM.0000000000000243	ACADEMIC MEDICINE	Canada	Canada	2014	SIM
WOS:000335461800029	10.1097/ACM.0000000000000215	ACADEMIC MEDICINE	USA	USA	2014	SIM
WOS:000330305900029	10.1097/ACM.0000000000000113	ACADEMIC MEDICINE	Canada	Canada	2014	SIM
WOS:000330305900034	10.1097/ACM.0000000000000098	ACADEMIC MEDICINE	USA	USA	2014	SIM
WOS:000330305900031	10.1097/ACM.0000000000000089	ACADEMIC MEDICINE	USA	USA	2014	SIM
WOS:000329189900021	10.1097/ACM.0000000000000062	ACADEMIC MEDICINE	USA	USA	2014	SIM
WOS:000329929500036	10.1097/ACM.0b013e3182a7cd55	ACADEMIC MEDICINE	USA	USA	2013	SIM
WOS:000325706200034	10.1097/ACM.0b013e3182a31157	ACADEMIC MEDICINE	Canada	Canada	2013	SIM
WOS:000325706200023	10.1097/ACM.0b013e3182a2e204	ACADEMIC MEDICINE	USA	USA	2013	SIM
WOS:000319658500026	10.1097/ACM.0b013e31828fd5ed	ACADEMIC MEDICINE	USA	USA	2013	SIM
WOS:000319658500025	10.1097/ACM.0b013e31828fa773	ACADEMIC MEDICINE	USA	USA	2013	SIM
WOS:000318025600030	10.1097/ACM.0b013e3182864299	ACADEMIC MEDICINE	USA	USA	2013	SIM
WOS:000312795900017	10.1097/ACM.0b013e318276bcc4	ACADEMIC MEDICINE	USA	Malaysia	2013	NÃO
WOS:000311836800017	10.1097/ACM.0b013e3182736dfc	ACADEMIC MEDICINE	Canada	USA	2012	NÃO
WOS:000309544000012	10.1097/ACM.0b013e318267663a	ACADEMIC MEDICINE	Canada	Canada	2012	SIM
WOS:000310579600047	10.1097/ACM.0b013e31826cba57	ACADEMIC MEDICINE	USA	USA	2012	SIM
WOS:000303384700031	10.1097/ACM.0b013e31824d4b67	ACADEMIC MEDICINE	USA	USA	2012	SIM
WOS:000300989500014	10.1097/ACM.0b013e3182441680	ACADEMIC MEDICINE	USA	USA	2012	SIM
WOS:000300989500012	10.1097/ACM.0b013e3182449d33	ACADEMIC MEDICINE	USA	USA	2012	SIM
WOS:000298665300016	10.1097/ACM.0b013e31823ac015	ACADEMIC MEDICINE	USA	USA	2012	SIM
WOS:000391959600048	10.1097/ACM.0000000000001016	ACADEMIC MEDICINE	USA	USA	2016	SIM
WOS:000386674800028	10.1097/ACM.0000000000001206	ACADEMIC MEDICINE	Netherlands	Netherlands	2016	SIM
WOS:000379379700027	10.1097/ACM.0000000000001087	ACADEMIC MEDICINE	USA	USA	2016	SIM
WOS:000378041800013	10.1097/ACM.0000000000000943	ACADEMIC MEDICINE	USA	USA	2016	SIM
WOS:000369595400018	10.1097/ACM.0000000000000796	ACADEMIC MEDICINE	USA	USA	2015	SIM
WOS:000369297000018	10.1097/ACM.0000000000001045	ACADEMIC MEDICINE	Canada	USA	2016	NÃO
WOS:000369297000027	10.1097/ACM.0000000000000987	ACADEMIC MEDICINE	USA	USA	2016	SIM
WOS:000363973300020	10.1097/ACM.0000000000000887	ACADEMIC MEDICINE	USA	USA	2015	SIM
WOS:000355237700031	10.1097/ACM.0000000000000685	ACADEMIC MEDICINE	USA	USA	2015	SIM
WOS:000353879700019	10.1097/ACM.0000000000000583	ACADEMIC MEDICINE	USA	USA	2015	SIM
WOS:000351775100013	10.1097/ACM.0000000000000647	ACADEMIC MEDICINE	USA	USA	2015	SIM
WOS:000343897500029	10.1097/ACM.0000000000000485	ACADEMIC MEDICINE	USA	USA	2014	SIM
WOS:000343897500020	10.1097/ACM.0000000000000374	ACADEMIC MEDICINE	USA	USA	2014	SIM
WOS:000343896100029	10.1097/ACM.0000000000000425	ACADEMIC MEDICINE	USA	USA	2014	SIM
WOS:000338210000031	10.1097/ACM.0000000000000288	ACADEMIC MEDICINE	USA	USA	2014	SIM
WOS:000337176300028	10.1097/ACM.0000000000000239	ACADEMIC MEDICINE	USA	USA	2014	SIM
WOS:000335461800032	10.1097/ACM.0000000000000224	ACADEMIC MEDICINE	USA	USA	2014	SIM
WOS:000333410400033	10.1097/ACM.0000000000000174	ACADEMIC MEDICINE	USA	USA	2014	SIM
WOS:000330305900020	10.1097/ACM.0000000000000120	ACADEMIC MEDICINE	USA	USA	2014	SIM
WOS:000329929500028	10.1097/ACM.0b013e3182a6d0b0	ACADEMIC MEDICINE	USA	USA	2013	SIM
WOS:000325706200016	10.1097/ACM.0b013e3182a34ae7	ACADEMIC MEDICINE	USA	USA	2013	SIM
WOS:000325706200017	10.1097/ACM.0b013e3182a325be	ACADEMIC MEDICINE	USA	USA	2013	SIM
WOS:000325702400034	10.1097/ACM.0b013e31829a0fec	ACADEMIC MEDICINE	Canada	Canada	2013	SIM
WOS:000323647300040	10.1097/ACM.0b013e31829e7bce	ACADEMIC MEDICINE	USA	USA	2013	SIM
WOS:000323038400032	10.1097/ACM.0b013e318295e298	ACADEMIC MEDICINE	USA	USA	2013	SIM
WOS:000319658500019	10.1097/ACM.0b013e31828fd3c4	ACADEMIC MEDICINE	USA	USA	2013	SIM
WOS:000318025600025	10.1097/ACM.0b013e31828b0464	ACADEMIC MEDICINE	Australia	USA	2013	NÃO
WOS:000315522600016	10.1097/ACM.0b013e318280d8f7	ACADEMIC MEDICINE	USA	USA	2013	SIM
WOS:000315522600019	10.1097/ACM.0b013e318280cb7b	ACADEMIC MEDICINE	USA	USA	2013	SIM
WOS:000314351900020	10.1097/ACM.0b013e31827c5352	ACADEMIC MEDICINE	Canada	Canada	2013	SIM
WOS:000311836800018	10.1097/ACM.0b013e318271bc0b	ACADEMIC MEDICINE	USA	USA	2012	SIM
WOS:000310579600031	10.1097/ACM.0b013e31826d5a8d	ACADEMIC MEDICINE	USA	USA	2012	SIM
WOS:000305074100030	10.1097/ACM.0b013e318253d3b2	ACADEMIC MEDICINE	USA	USA	2012	SIM
WOS:000303384700019	10.1097/ACM.0b013e31824d2b57	ACADEMIC MEDICINE	USA	USA	2012	SIM
WOS:000298665300026	10.1097/ACM.0b013e31823ab4a8	ACADEMIC MEDICINE	USA	USA	2012	SIM
WOS:000387208300026	10.1097/ACM.0000000000001181	ACADEMIC MEDICINE	USA	USA	2016	SIM
WOS:000386674800018	10.1097/ACM.0000000000001173	ACADEMIC MEDICINE	USA	USA	2016	SIM
WOS:000375153500023	10.1097/ACM.0000000000001118	ACADEMIC MEDICINE	USA	USA	2016	SIM
WOS:000377607500018	10.1097/ACM.0000000000000914	ACADEMIC MEDICINE	USA	USA	2016	SIM
WOS:000369594900026	10.1097/ACM.0000000000000815	ACADEMIC MEDICINE	Canada	Canada	2015	SIM
WOS:000357094100003	10.1097/ACM.0000000000000619	ACADEMIC MEDICINE	USA	USA	2015	SIM
WOS:000357093500013	10.1097/ACM.0000000000000639	ACADEMIC MEDICINE	Canada	UK	2015	NÃO
WOS:000357093500011	10.1097/ACM.0000000000000682	ACADEMIC MEDICINE	USA	USA	2015	SIM
WOS:000345919500019	10.1097/ACM.0000000000000396	ACADEMIC MEDICINE	USA	USA	2014	SIM
WOS:000343897500015	10.1097/ACM.0000000000000427	ACADEMIC MEDICINE	Canada	Canada	2014	SIM
WOS:000343897500032	10.1097/ACM.0000000000000483	ACADEMIC MEDICINE	USA	USA	2014	SIM
WOS:000343897500016	10.1097/ACM.0000000000000395	ACADEMIC MEDICINE	USA	USA	2014	SIM
WOS:000341524400010	10.1097/ACM.0000000000000365	ACADEMIC MEDICINE	USA	USA	2014	SIM
WOS:000341524400014	10.1097/ACM.0000000000000393	ACADEMIC MEDICINE	USA	USA	2014	SIM
WOS:000333410400015	10.1097/ACM.0000000000000189	ACADEMIC MEDICINE	Israel		2014
WOS:000329189900036	10.1097/ACM.0000000000000084	ACADEMIC MEDICINE	USA	USA	2014	SIM
WOS:000329929500039	10.1097/ACM.0b013e3182a7f36b	ACADEMIC MEDICINE	USA	USA	2013	SIM
WOS:000325706200022	10.1097/ACM.0b013e3182a37329	ACADEMIC MEDICINE	USA	USA	2013	SIM
WOS:000325702400027	10.1097/ACM.0b013e31829a249a	ACADEMIC MEDICINE	USA	USA	2013	SIM
WOS:000315522600025	10.1097/ACM.0b013e318280a6f6	ACADEMIC MEDICINE	Germany	Germany	2013	SIM
WOS:000314351900018	10.1097/ACM.0b013e31827c0f79	ACADEMIC MEDICINE	USA	USA	2013	SIM
WOS:000314351900025	10.1097/ACM.0b013e31827c0c5d	ACADEMIC MEDICINE	UK	UK	2013	SIM
WOS:000312795900036	10.1097/ACM.0b013e31827644ef	ACADEMIC MEDICINE	UK	USA	2013	NÃO
WOS:000308473300014	10.1097/ACM.0b013e31826155f6	ACADEMIC MEDICINE	USA	USA	2012	SIM
WOS:000305897400025	10.1097/ACM.0b013e3182583374	ACADEMIC MEDICINE	USA	USA	2012	SIM
WOS:000305074100031	10.1097/ACM.0b013e31825396d8	ACADEMIC MEDICINE	USA	USA	2012	SIM
WOS:000305074100024	10.1097/ACM.0b013e3182541286	ACADEMIC MEDICINE	USA		2012
WOS:000302143200027	10.1097/ACM.0b013e318248565c	ACADEMIC MEDICINE	USA	USA	2012	SIM
WOS:000298665300024	10.1097/ACM.0b013e31823aba03	ACADEMIC MEDICINE	Germany		2012
WOS:000387209500004	10.1097/ACM.0000000000001359	ACADEMIC MEDICINE	USA	USA	2016	SIM
WOS:000386674800016	10.1097/ACM.0000000000001172	ACADEMIC MEDICINE	USA	Germany	2016	NÃO
WOS:000378041800025	10.1097/ACM.0000000000001148	ACADEMIC MEDICINE	USA	USA	2016	SIM
WOS:000375153500031	10.1097/ACM.0000000000001098	ACADEMIC MEDICINE	Saudi Arabia	Netherlands	2016	NÃO
WOS:000372936400027	10.1097/ACM.0000000000001098	ACADEMIC MEDICINE	USA	USA	2016	SIM
WOS:000372936400017	10.1097/ACM.0000000000001078	ACADEMIC MEDICINE	USA	USA	2016	SIM
WOS:000372936400019	10.1097/ACM.0000000000001033	ACADEMIC MEDICINE	USA	USA	2016	SIM
WOS:000377607500030	10.1097/ACM.0000000000001072	ACADEMIC MEDICINE	USA	USA	2016	SIM
WOS:000377607500034	10.1097/ACM.0000000000001055	ACADEMIC MEDICINE	USA	USA	2016	SIM
WOS:000369595400014	10.1097/ACM.0000000000000759	ACADEMIC MEDICINE	USA	USA	2015	SIM
WOS:000367335600030	10.1097/ACM.0000000000000814	ACADEMIC MEDICINE	USA	USA	2016	SIM
WOS:000369594900021	10.1097/ACM.0000000000000828	ACADEMIC MEDICINE	USA	USA	2015	SIM
WOS:000359761100030	10.1097/ACM.0000000000000686	ACADEMIC MEDICINE	USA	USA	2015	SIM
WOS:000353879700029	10.1097/ACM.0000000000000658	ACADEMIC MEDICINE	USA	USA	2015	SIM
WOS:000353879700030	10.1097/ACM.0000000000000572	ACADEMIC MEDICINE	Canada	Canada	2015	SIM
WOS:000350579800028	10.1097/ACM.0000000000000458	ACADEMIC MEDICINE	USA	USA	2015	SIM
WOS:000348808000027	10.1097/ACM.0000000000000570	ACADEMIC MEDICINE	USA	USA	2015	SIM
WOS:000337176300018	10.1097/ACM.0000000000000264	ACADEMIC MEDICINE	USA	USA	2014	SIM
WOS:000335461800021	10.1097/ACM.0000000000000204	ACADEMIC MEDICINE	USA	USA	2014	SIM
WOS:000331874100011	10.1097/ACM.0000000000000130	ACADEMIC MEDICINE	Canada	USA	2014	NÃO
WOS:000330305900030	10.1097/ACM.0000000000000109	ACADEMIC MEDICINE	USA	USA	2014	SIM
WOS:000330305900028	10.1097/ACM.0000000000000110	ACADEMIC MEDICINE	Canada	Canada	2014	SIM
WOS:000329189900024	10.1097/ACM.0000000000000048	ACADEMIC MEDICINE	USA	Canada	2014	NÃO
WOS:000327433000026	10.1097/ACM.0000000000000009	ACADEMIC MEDICINE	USA	USA	2013	SIM
WOS:000329929500030	10.1097/ACM.0b013e3182a8c756	ACADEMIC MEDICINE	USA	USA	2013	SIM
WOS:000325702400036	10.1097/ACM.0b013e31829a3689	ACADEMIC MEDICINE	USA	USA	2013	SIM
WOS:000318025600019	10.1097/ACM.0b013e31828b3389	ACADEMIC MEDICINE	USA	USA	2013	SIM
WOS:000318025600014	10.1097/ACM.0b013e31828b85af	ACADEMIC MEDICINE	Canada	Canada	2013	SIM
WOS:000318025600016	10.1097/ACM.0b013e31828a4b8e	ACADEMIC MEDICINE	USA		2013
WOS:000314351900019	10.1097/ACM.0b013e31827c2b65	ACADEMIC MEDICINE	USA	USA	2013	SIM
WOS:000310579600042	10.1097/ACM.0b013e31826d6796	ACADEMIC MEDICINE	USA	USA	2012	SIM
WOS:000308473300026	10.1097/ACM.0b013e31826102ad	ACADEMIC MEDICINE	USA	USA	2012	SIM
WOS:000306843000020	10.1097/ACM.0b013e31825cea4b	ACADEMIC MEDICINE	USA	USA	2012	SIM
WOS:000306843000025	10.1097/ACM.0b013e31825ccbc8	ACADEMIC MEDICINE	USA	USA	2012	SIM
WOS:000306843000019	10.1097/ACM.0b013e31825d0a2a	ACADEMIC MEDICINE	USA	USA	2012	SIM
WOS:000305897400024	10.1097/ACM.0b013e3182582698	ACADEMIC MEDICINE	USA	USA	2012	SIM
WOS:000305897400017	10.1097/ACM.0b013e3182582583	ACADEMIC MEDICINE	USA	USA	2012	SIM
WOS:000305897400013	10.1097/ACM.0b013e3182584130	ACADEMIC MEDICINE	USA	USA	2012	SIM
WOS:000305074100025	10.1097/ACM.0b013e318253acbd	ACADEMIC MEDICINE	USA	Canada	2012	NÃO
WOS:000303384700027	10.1097/ACM.0b013e31824d9821	ACADEMIC MEDICINE	USA	USA	2012	SIM
WOS:000300989500016	10.1097/ACM.0b013e318244739c	ACADEMIC MEDICINE	USA	USA	2012	SIM
WOS:000391959600052	10.1097/ACM.0000000000001097	ACADEMIC MEDICINE	USA	USA	2016	SIM
WOS:000387208300024	10.1097/ACM.0000000000001034	ACADEMIC MEDICINE	USA	USA	2016	SIM
WOS:000387207800025	10.1097/ACM.0000000000001184	ACADEMIC MEDICINE	USA	USA	2016	SIM
WOS:000379379700034	10.1097/ACM.0000000000001024	ACADEMIC MEDICINE	USA	USA	2016	SIM
WOS:000377607500037	10.1097/ACM.0000000000000942	ACADEMIC MEDICINE	Canada	Canada	2016	SIM
WOS:000369595400017	10.1097/ACM.0000000000000862	ACADEMIC MEDICINE	USA	USA	2015	SIM
WOS:000363973300022	10.1097/ACM.0000000000000933	ACADEMIC MEDICINE	USA	USA	2015	SIM
WOS:000363973300016	10.1097/ACM.0000000000000939	ACADEMIC MEDICINE	USA		2015
WOS:000369594900024	10.1097/ACM.0000000000000842	ACADEMIC MEDICINE	USA	USA	2015	SIM
WOS:000369594900018	10.1097/ACM.0000000000000779	ACADEMIC MEDICINE	USA	USA	2015	SIM
WOS:000359761100024	10.1097/ACM.0000000000000704	ACADEMIC MEDICINE	Canada	Canada	2015	SIM
WOS:000350579800024	10.1097/ACM.0000000000000632	ACADEMIC MEDICINE	Australia	Australia	2015	SIM
WOS:000350579800016	10.1097/ACM.0000000000000547	ACADEMIC MEDICINE	USA	USA	2015	SIM
WOS:000347076300025	10.1097/ACM.0000000000000500	ACADEMIC MEDICINE	USA	USA	2015	SIM
WOS:000341524400022	10.1097/ACM.0000000000000405	ACADEMIC MEDICINE	USA	USA	2014	SIM
WOS:000341524400007	10.1097/ACM.0000000000000368	ACADEMIC MEDICINE	USA	USA	2014	SIM
WOS:000337176300024	10.1097/ACM.0000000000000245	ACADEMIC MEDICINE	USA	USA	2014	SIM
WOS:000337176300014	10.1097/ACM.0000000000000252	ACADEMIC MEDICINE	USA	USA	2014	SIM
WOS:000331874100024	10.1097/ACM.0000000000000134	ACADEMIC MEDICINE	USA	USA	2014	SIM
WOS:000329189900032	10.1097/ACM.0000000000000046	ACADEMIC MEDICINE	USA	USA	2014	SIM
WOS:000325706200038	10.1097/ACM.0b013e3182a34b1e	ACADEMIC MEDICINE	USA	USA	2013	SIM
WOS:000323647300033	10.1097/ACM.0b013e31829e581f	ACADEMIC MEDICINE	USA	USA	2013	SIM
WOS:000323647300021	10.1097/ACM.0b013e31829ed2a7	ACADEMIC MEDICINE	USA	USA	2013	SIM
WOS:000314351900033	10.1097/ACM.0b013e31827c026e	ACADEMIC MEDICINE	USA	USA	2013	SIM
WOS:000312795900032	10.1097/ACM.0b013e31827b4cc9	ACADEMIC MEDICINE	USA	USA	2013	SIM
WOS:000310579600033	10.1097/ACM.0b013e31826daf74	ACADEMIC MEDICINE	Canada	Canada	2012	SIM
WOS:000305897400018	10.1097/ACM.0b013e3182584118	ACADEMIC MEDICINE	USA	USA	2012	SIM
WOS:000303384700030	10.1097/ACM.0b013e31824d47e8	ACADEMIC MEDICINE	Japan	Japan	2012	SIM
WOS:000303384700025	10.1097/ACM.0b013e31824cecb3	ACADEMIC MEDICINE	USA	USA	2012	SIM
WOS:000303384700020	10.1097/ACM.0b013e31824d47ff	ACADEMIC MEDICINE	Canada		2012
WOS:000303384700022	10.1097/ACM.0b013e31824d563c	ACADEMIC MEDICINE	USA		2012
WOS:000300402100015	10.1097/ACM.0b013e31823f40a2	ACADEMIC MEDICINE	USA	USA	2012	SIM
WOS:000298665300015	10.1097/ACM.0b013e31823aadc7	ACADEMIC MEDICINE	USA	USA	2012	SIM
WOS:000380813000018	10.1097/ACM.0000000000001250	ACADEMIC MEDICINE	USA	USA	2016	SIM
WOS:000377607500032	10.1097/ACM.0000000000000989	ACADEMIC MEDICINE	Netherlands	Netherlands	2016	SIM
WOS:000369297000026	10.1097/ACM.0000000000000916	ACADEMIC MEDICINE	USA	USA	2016	SIM
WOS:000369297000034	10.1097/ACM.0000000000000890	ACADEMIC MEDICINE	Netherlands	Netherlands	2016	SIM
WOS:000367335600028	10.1097/ACM.0000000000000874	ACADEMIC MEDICINE	USA	USA	2016	SIM
WOS:000365580300035	10.1097/ACM.0000000000000846	ACADEMIC MEDICINE	USA	USA	2015	SIM
WOS:000365580300032	10.1097/ACM.0000000000000774	ACADEMIC MEDICINE	USA	USA	2015	SIM
WOS:000355237700020	10.1097/ACM.0000000000000725	ACADEMIC MEDICINE	USA	USA	2015	SIM
WOS:000347076300024	10.1097/ACM.0000000000000447	ACADEMIC MEDICINE	USA	USA	2015	SIM
WOS:000343896100014	10.1097/ACM.0000000000000317	ACADEMIC MEDICINE	USA	USA	2014	SIM
WOS:000341524400025	10.1097/ACM.0000000000000372	ACADEMIC MEDICINE	USA	USA	2014	SIM
WOS:000338210000026	10.1097/ACM.0000000000000293	ACADEMIC MEDICINE	Canada	Canada	2014	SIM
WOS:000330305900026	10.1097/ACM.0000000000000107	ACADEMIC MEDICINE	Netherlands	Netherlands	2014	SIM
WOS:000330305900025	10.1097/ACM.0000000000000105	ACADEMIC MEDICINE	Canada	Canada	2014	SIM
WOS:000329189900028	10.1097/ACM.0000000000000074	ACADEMIC MEDICINE	Canada	Canada	2014	SIM
WOS:000327433000021	10.1097/ACM.0000000000000037	ACADEMIC MEDICINE	USA	USA	2013	SIM
WOS:000327433000020	10.1097/ACM.0000000000000039	ACADEMIC MEDICINE	USA	USA	2013	SIM
WOS:000329929500041	10.1097/ACM.0b013e3182a7f903	ACADEMIC MEDICINE	USA	USA	2013	SIM
WOS:000325702400023	10.1097/ACM.0b013e31829a3ee8	ACADEMIC MEDICINE	USA	USA	2013	SIM
WOS:000323647300042	10.1097/ACM.0b013e31829f0869	ACADEMIC MEDICINE	Netherlands	Netherlands	2013	SIM
WOS:000323647300028	10.1097/ACM.0b013e31829e57b0	ACADEMIC MEDICINE	USA	USA	2013	SIM
WOS:000319658500020	10.1097/ACM.0b013e31828fd4f4	ACADEMIC MEDICINE	USA	USA	2013	SIM
WOS:000316853100018	10.1097/ACM.0b013e3182858673	ACADEMIC MEDICINE	USA	USA	2013	SIM
WOS:000315522600031	10.1097/ACM.0b013e318280a953	ACADEMIC MEDICINE	Bahrain	Canada	2013	NÃO
WOS:000310579600034	10.1097/ACM.0b013e31826d30d5	ACADEMIC MEDICINE	USA		2012
WOS:000310579600038	10.1097/ACM.0b013e31826d6220	ACADEMIC MEDICINE	USA	USA	2012	SIM
WOS:000308473300033	10.1097/ACM.0b013e3182628edb	ACADEMIC MEDICINE	USA	USA	2012	SIM
WOS:000308473300022	10.1097/ACM.0b013e3182628afa	ACADEMIC MEDICINE	USA	USA	2012	SIM
WOS:000308473300019	10.1097/ACM.0b013e3182628f03	ACADEMIC MEDICINE	USA	USA	2012	SIM
WOS:000305897400021	10.1097/ACM.0b013e318258351b	ACADEMIC MEDICINE	USA	USA	2012	SIM
WOS:000305074100020	10.1097/ACM.0b013e318253d6c6	ACADEMIC MEDICINE	Qatar	USA	2012	NÃO
WOS:000303384700015	10.1097/ACM.0b013e31824dd129	ACADEMIC MEDICINE	Qatar	USA	2012	NÃO
WOS:000302143200016	10.1097/ACM.0b013e318249687d	ACADEMIC MEDICINE	USA	USA	2012	SIM
WOS:000302143200012	10.1097/ACM.0b013e31824858a9	ACADEMIC MEDICINE	Canada	Canada	2012	SIM
WOS:000300989500030	10.1097/ACM.0b013e3182441615	ACADEMIC MEDICINE	USA	USA	2012	SIM
WOS:000300402100010	10.1097/ACM.0b013e31823f3a57	ACADEMIC MEDICINE	USA	USA	2012	SIM
WOS:000387209500007	10.1097/ACM.0000000000001363	ACADEMIC MEDICINE	USA	USA	2016	SIM
WOS:000387207800015	10.1097/ACM.0000000000001175	ACADEMIC MEDICINE	USA	Canada	2016	NÃO
WOS:000378041800021	10.1097/ACM.0000000000001135	ACADEMIC MEDICINE	USA	USA	2016	SIM
WOS:000375153500032	10.1097/ACM.0000000000000992	ACADEMIC MEDICINE	USA	USA	2016	SIM
WOS:000369595400032	10.1097/ACM.0000000000000764	ACADEMIC MEDICINE	USA	USA	2015	SIM
WOS:000369297000023	10.1097/ACM.0000000000000840	ACADEMIC MEDICINE	Netherlands	Netherlands	2016	SIM
WOS:000367335600019	10.1097/ACM.0000000000000924	ACADEMIC MEDICINE	USA	USA	2016	SIM
WOS:000367335600013	10.1097/ACM.0000000000000881	ACADEMIC MEDICINE	USA		2016
WOS:000365580300036	10.1097/ACM.0000000000000873	ACADEMIC MEDICINE	USA	USA	2015	SIM
WOS:000375840200003	10.1097/ACM.0000000000000894	ACADEMIC MEDICINE	Canada	Canada	2015	SIM
WOS:000363973300027	10.1097/ACM.0000000000000767	ACADEMIC MEDICINE	USA	USA	2015	SIM
WOS:000363973300023	10.1097/ACM.0000000000000754	ACADEMIC MEDICINE	Canada	Canada	2015	SIM
WOS:000355237700027	10.1097/ACM.0000000000000718	ACADEMIC MEDICINE	Canada	Canada	2015	SIM
WOS:000355237700018	10.1097/ACM.0000000000000616	ACADEMIC MEDICINE	USA	USA	2015	SIM
WOS:000345919500031	10.1097/ACM.0000000000000414	ACADEMIC MEDICINE	USA	USA	2014	SIM
WOS:000345919500017	10.1097/ACM.0000000000000428	ACADEMIC MEDICINE	USA	USA	2014	SIM
WOS:000345919500027	10.1097/ACM.0000000000000412	ACADEMIC MEDICINE	USA	USA	2014	SIM
WOS:000343897500028	10.1097/ACM.0000000000000482	ACADEMIC MEDICINE	USA	USA	2014	SIM
WOS:000340286900025	10.1097/ACM.0000000000000310	ACADEMIC MEDICINE	USA	USA	2014	SIM
WOS:000335461800023	10.1097/ACM.0000000000000222	ACADEMIC MEDICINE	USA	USA	2014	SIM
WOS:000331874100019	10.1097/ACM.0000000000000148	ACADEMIC MEDICINE	USA	USA	2014	SIM
WOS:000329929500045	10.1097/ACM.0b013e3182a7f627	ACADEMIC MEDICINE	USA	USA	2013	SIM
WOS:000325706200027	10.1097/ACM.0b013e3182a356af	ACADEMIC MEDICINE	USA	Canada	2013	NÃO
WOS:000325702400031	10.1097/ACM.0b013e318299394c	ACADEMIC MEDICINE	Canada	Canada	2013	SIM
WOS:000323647300038	10.1097/ACM.0b013e31829e3af4	ACADEMIC MEDICINE	Netherlands	Netherlands	2013	SIM
WOS:000323647300024	10.1097/ACM.0b013e31829eec0a	ACADEMIC MEDICINE	Switzerland	Switzerland	2013	SIM
WOS:000323038400019	10.1097/ACM.0b013e318294fb7e	ACADEMIC MEDICINE	Canada	Canada	2013	SIM
WOS:000316853100025	10.1097/ACM.0b013e31828578bb	ACADEMIC MEDICINE	USA	USA	2013	SIM
WOS:000316853100022	10.1097/ACM.0b013e318286072b	ACADEMIC MEDICINE	USA	USA	2013	SIM
WOS:000314351900029	10.1097/ACM.0b013e31827bfa14	ACADEMIC MEDICINE	USA	USA	2013	SIM
WOS:000314351900016	10.1097/ACM.0b013e31827bfbeb	ACADEMIC MEDICINE	USA	USA	2013	SIM
WOS:000310579600035	10.1097/ACM.0b013e31826d726b	ACADEMIC MEDICINE	USA	USA	2012	SIM
WOS:000309544000023	10.1097/ACM.0b013e31826743c3	ACADEMIC MEDICINE	USA	USA	2012	SIM
WOS:000308473300027	10.1097/ACM.0b013e31826291fa	ACADEMIC MEDICINE	Canada	Canada	2012	SIM
WOS:000305897400030	10.1097/ACM.0b013e3182583263	ACADEMIC MEDICINE	USA	USA	2012	SIM
WOS:000305074100018	10.1097/ACM.0b013e318253dacd	ACADEMIC MEDICINE	Canada	Canada	2012	SIM
WOS:000300989500029	10.1097/ACM.0b013e3182444c1b	ACADEMIC MEDICINE	USA	USA	2012	SIM
WOS:000300989500024	10.1097/ACM.0b013e3182446fbb	ACADEMIC MEDICINE	USA		2012
WOS:000300402100009	10.1097/ACM.0b013e31823f71e6	ACADEMIC MEDICINE	Netherlands	Netherlands	2012	SIM
WOS:000372936400032	10.1097/ACM.0b013e31823f71e6	ACADEMIC MEDICINE	USA	USA	2016	SIM
WOS:000377607500019	10.1097/ACM.0000000000001077	ACADEMIC MEDICINE	USA	USA	2016	SIM
WOS:000377607500042	10.1097/ACM.0000000000001028	ACADEMIC MEDICINE	USA	USA	2016	SIM
WOS:000369595400028	10.1097/ACM.0000000000000791	ACADEMIC MEDICINE	USA	USA	2015	SIM
WOS:000369595400021	10.1097/ACM.0000000000000775	ACADEMIC MEDICINE	USA	USA	2015	SIM
WOS:000369595400015	10.1097/ACM.0000000000000761	ACADEMIC MEDICINE	USA	USA	2015	SIM
WOS:000369297000016	10.1097/ACM.0000000000000956	ACADEMIC MEDICINE	USA	USA	2016	SIM
WOS:000369297000021	10.1097/ACM.0000000000000853	ACADEMIC MEDICINE	USA	Canada	2016	NÃO
WOS:000365580300033	10.1097/ACM.0000000000000809	ACADEMIC MEDICINE	Canada	Canada	2015	SIM
WOS:000369594900025	10.1097/ACM.0000000000000777	ACADEMIC MEDICINE	USA	USA	2015	SIM
WOS:000355237700030	10.1097/ACM.0000000000000705	ACADEMIC MEDICINE	USA	USA	2015	SIM
WOS:000355237700014	10.1097/ACM.0000000000000709	ACADEMIC MEDICINE	Australia	Australia	2015	SIM
WOS:000350579800026	10.1097/ACM.0000000000000470	ACADEMIC MEDICINE	USA	USA	2015	SIM
WOS:000348808000024	10.1097/ACM.0000000000000542	ACADEMIC MEDICINE	USA	Canada	2015	NÃO
WOS:000347076300016	10.1097/ACM.0000000000000535	ACADEMIC MEDICINE	USA	USA	2015	SIM
WOS:000343897500030	10.1097/ACM.0000000000000481	ACADEMIC MEDICINE	Taiwan	Taiwan	2014	SIM
WOS:000340286900014	10.1097/ACM.0000000000000376	ACADEMIC MEDICINE	USA	USA	2014	SIM
WOS:000338210000029	10.1097/ACM.0000000000000235	ACADEMIC MEDICINE	USA	USA	2014	SIM
WOS:000331874100017	10.1097/ACM.0000000000000139	ACADEMIC MEDICINE	USA	USA	2014	SIM
WOS:000331874100014	10.1097/ACM.0000000000000149	ACADEMIC MEDICINE	USA	USA	2014	SIM
WOS:000330305900013	10.1097/ACM.0000000000000094	ACADEMIC MEDICINE	USA	USA	2014	SIM
WOS:000325706200028	10.1097/ACM.0b013e3182a34f36	ACADEMIC MEDICINE	USA	USA	2013	SIM
WOS:000323038400018	10.1097/ACM.0b013e318295005f	ACADEMIC MEDICINE	USA	USA	2013	SIM
WOS:000323038400026	10.1097/ACM.0b013e318294fc7b	ACADEMIC MEDICINE	USA	USA	2013	SIM
WOS:000323038400028	10.1097/ACM.0b013e318294f817	ACADEMIC MEDICINE	USA	USA	2013	SIM
WOS:000315522600023	10.1097/ACM.0b013e31827fc6ae	ACADEMIC MEDICINE	USA	USA	2013	SIM
WOS:000314351900021	10.1097/ACM.0b013e31827c083d	ACADEMIC MEDICINE	USA	USA	2013	SIM
WOS:000310579600049	10.1097/ACM.0b013e31826db6a2	ACADEMIC MEDICINE	USA	USA	2012	SIM
WOS:000306843000030	10.1097/ACM.0b013e31825cee9b	ACADEMIC MEDICINE	USA	USA	2012	SIM
WOS:000306843000027	10.1097/ACM.0b013e31825ccbb4	ACADEMIC MEDICINE	UK		2012
WOS:000300989500028	10.1097/ACM.0b013e31824484a0	ACADEMIC MEDICINE	USA	USA	2012	SIM
WOS:000298665300017	10.1097/ACM.0b013e31823ab5e1	ACADEMIC MEDICINE	USA	USA	2012	SIM
WOS:000387209500005	10.1097/ACM.0000000000001358	ACADEMIC MEDICINE	USA	USA	2016	SIM
WOS:000387207800027	10.1097/ACM.0000000000001288	ACADEMIC MEDICINE	USA	USA	2016	SIM
WOS:000391959600036	10.1097/ACM.0000000000001190	ACADEMIC MEDICINE	USA	USA	2016	SIM
WOS:000386674800024	10.1097/ACM.0000000000001137	ACADEMIC MEDICINE	USA	USA	2016	SIM
WOS:000375153500025	10.1097/ACM.0000000000000953	ACADEMIC MEDICINE	USA	USA	2016	SIM
WOS:000372936400028	10.1097/ACM.0000000000000953	ACADEMIC MEDICINE	USA	USA	2016	SIM
WOS:000367335600026	10.1097/ACM.0000000000000859	ACADEMIC MEDICINE	USA	USA	2016	SIM
WOS:000375840200014	10.1097/ACM.0000000000000901	ACADEMIC MEDICINE	USA	USA	2015	SIM
WOS:000347076300014	10.1097/ACM.0000000000000551	ACADEMIC MEDICINE	USA	USA	2015	SIM
WOS:000343896100015	10.1097/ACM.0000000000000424	ACADEMIC MEDICINE	USA	USA	2014	SIM
WOS:000335461800031	10.1097/ACM.0000000000000223	ACADEMIC MEDICINE	Netherlands	Netherlands	2014	SIM
WOS:000333410400025	10.1097/ACM.0000000000000183	ACADEMIC MEDICINE	USA	USA	2014	SIM
WOS:000333410400026	10.1097/ACM.0000000000000172	ACADEMIC MEDICINE	Canada	Canada	2014	SIM
WOS:000333410400016	10.1097/ACM.0000000000000196	ACADEMIC MEDICINE	USA	USA	2014	SIM
WOS:000331874100030	10.1097/ACM.0000000000000141	ACADEMIC MEDICINE	USA	USA	2014	SIM
WOS:000329929500044	10.1097/ACM.0b013e3182a7a38e	ACADEMIC MEDICINE	USA	USA	2013	SIM
WOS:000323647300032	10.1097/ACM.0b013e31829ed3ae	ACADEMIC MEDICINE	USA	USA	2013	SIM
WOS:000323038400030	10.1097/ACM.0b013e318294fd45	ACADEMIC MEDICINE	Canada	Canada	2013	SIM
WOS:000316853100019	10.1097/ACM.0b013e3182857b8a	ACADEMIC MEDICINE	Canada	UK	2013	NÃO
WOS:000314351900031	10.1097/ACM.0b013e31827c3411	ACADEMIC MEDICINE	USA	USA	2013	SIM
WOS:000312795900026	10.1097/ACM.0b013e31827647a0	ACADEMIC MEDICINE	Canada	USA	2013	NÃO
WOS:000310579600051	10.1097/ACM.0b013e31826dbfd1	ACADEMIC MEDICINE	USA	USA	2012	SIM
WOS:000309544000033	10.1097/ACM.0b013e318267743a	ACADEMIC MEDICINE	USA	USA	2012	SIM
WOS:000309544000032	10.1097/ACM.0b013e31826772a6	ACADEMIC MEDICINE	USA	USA	2012	SIM
WOS:000302143200017	10.1097/ACM.0b013e318249591a	ACADEMIC MEDICINE	Netherlands	Canada	2012	NÃO
WOS:000300402100008	10.1097/ACM.0b013e31823f2c86	ACADEMIC MEDICINE	USA	USA	2012	SIM
WOS:000387207800022	10.1097/ACM.0000000000001292	ACADEMIC MEDICINE	USA	USA	2016	SIM
WOS:000386674800030	10.1097/ACM.0000000000001167	ACADEMIC MEDICINE	USA	USA	2016	SIM
WOS:000379379700018	10.1097/ACM.0000000000001121	ACADEMIC MEDICINE	USA	USA	2016	SIM
WOS:000372936400024	10.1097/ACM.0000000000001112	ACADEMIC MEDICINE	USA	USA	2016	SIM
WOS:000375840200011	10.1097/ACM.0000000000000909	ACADEMIC MEDICINE	Canada	Canada	2015	SIM
WOS:000351775100012	10.1097/ACM.0000000000000545	ACADEMIC MEDICINE	USA	USA	2015	SIM
WOS:000351775100029	10.1097/ACM.0000000000000614	ACADEMIC MEDICINE	Canada	Canada	2015	SIM
WOS:000340286900020	10.1097/ACM.0000000000000295	ACADEMIC MEDICINE	USA	USA	2014	SIM
WOS:000329189900030	10.1097/ACM.0000000000000076	ACADEMIC MEDICINE	Netherlands	Netherlands	2014	SIM
WOS:000325702400020	10.1097/ACM.0b013e318299f5cf	ACADEMIC MEDICINE	USA	USA	2013	SIM
WOS:000323647300031	10.1097/ACM.0b013e31829a3ce9	ACADEMIC MEDICINE	USA	USA	2013	SIM
WOS:000323038400036	10.1097/ACM.0b013e3182951959	ACADEMIC MEDICINE	USA	USA	2013	SIM
WOS:000319658500015	10.1097/ACM.0b013e31828f8974	ACADEMIC MEDICINE	USA	USA	2013	SIM
WOS:000316853100023	10.1097/ACM.0b013e318285800f	ACADEMIC MEDICINE	USA	USA	2013	SIM
WOS:000312795900027	10.1097/ACM.0b013e3182772b94	ACADEMIC MEDICINE	USA	USA	2013	SIM
WOS:000309544000015	10.1097/ACM.0b013e31826735e2	ACADEMIC MEDICINE	USA	Australia	2012	NÃO
WOS:000308473300016	10.1097/ACM.0b013e3182604968	ACADEMIC MEDICINE	Canada	Canada	2012	SIM
WOS:000305074100028	10.1097/ACM.0b013e318253c8be	ACADEMIC MEDICINE	Denmark	Denmark	2012	SIM
WOS:000303384700014	10.1097/ACM.0b013e31824d4b7c	ACADEMIC MEDICINE	USA	USA	2012	SIM
WOS:000303384700018	10.1097/ACM.0b013e31824d48e4	ACADEMIC MEDICINE	USA		2012
WOS:000302143200025	10.1097/ACM.0b013e318248f718	ACADEMIC MEDICINE	USA	USA	2012	SIM
WOS:000387208300031	10.1097/ACM.0000000000001246	ACADEMIC MEDICINE	Canada	Canada	2016	SIM
WOS:000375153500033	10.1097/ACM.0000000000001004	ACADEMIC MEDICINE	USA	USA	2016	SIM
WOS:000372936400018	10.1097/ACM.0000000000000994	ACADEMIC MEDICINE	Canada	USA	2016	NÃO
WOS:000369297000028	10.1097/ACM.0000000000000886	ACADEMIC MEDICINE	USA	USA	2016	SIM
WOS:000367335600012	10.1097/ACM.0000000000000923	ACADEMIC MEDICINE	USA	USA	2016	SIM
WOS:000375840200009	10.1097/ACM.0000000000000900	ACADEMIC MEDICINE	USA	USA	2015	SIM
WOS:000359761100023	10.1097/ACM.0000000000000763	ACADEMIC MEDICINE	Netherlands	Netherlands	2015	SIM
WOS:000359761100021	10.1097/ACM.0000000000000717	ACADEMIC MEDICINE	USA	USA	2015	SIM
WOS:000355237700029	10.1097/ACM.0000000000000706	ACADEMIC MEDICINE	USA	USA	2015	SIM
WOS:000350579800022	10.1097/ACM.0000000000000617	ACADEMIC MEDICINE	USA	USA	2015	SIM
WOS:000348808000031	10.1097/ACM.0000000000000596	ACADEMIC MEDICINE	Canada	Canada	2015	SIM
WOS:000343897500025	10.1097/ACM.0000000000000475	ACADEMIC MEDICINE	Canada	Canada	2014	SIM
WOS:000343896100024	10.1097/ACM.0000000000000389	ACADEMIC MEDICINE	USA	USA	2014	SIM
WOS:000343896100016	10.1097/ACM.0000000000000426	ACADEMIC MEDICINE	USA	USA	2014	SIM
WOS:000335461800011	10.1097/ACM.0000000000000199	ACADEMIC MEDICINE	USA	USA	2014	SIM
WOS:000333410400027	10.1097/ACM.0000000000000192	ACADEMIC MEDICINE	USA	USA	2014	SIM
WOS:000331874100025	10.1097/ACM.0000000000000144	ACADEMIC MEDICINE	USA	USA	2014	SIM
WOS:000330305900037	10.1097/ACM.0000000000000115	ACADEMIC MEDICINE	Sri Lanka	Australia	2014	NÃO
WOS:000327433000039	10.1097/ACM.0000000000000031	ACADEMIC MEDICINE	USA	USA	2013	SIM
WOS:000327433000038	10.1097/ACM.0000000000000025	ACADEMIC MEDICINE	USA	USA	2013	SIM
WOS:000327433000025	10.1097/ACM.0000000000000026	ACADEMIC MEDICINE	USA	USA	2013	SIM
WOS:000325706200040	10.1097/ACM.0b013e3182a36bb5	ACADEMIC MEDICINE	USA	USA	2013	SIM
WOS:000323647300023	10.1097/ACM.0b013e31829ed47e	ACADEMIC MEDICINE	USA	USA	2013	SIM
WOS:000319658500027	10.1097/ACM.0b013e31828f603d	ACADEMIC MEDICINE	USA	USA	2013	SIM
WOS:000311836800030	10.1097/ACM.0b013e3182712cff	ACADEMIC MEDICINE	USA	USA	2012	SIM
WOS:000309544000021	10.1097/ACM.0b013e3182676b55	ACADEMIC MEDICINE	USA	USA	2012	SIM
WOS:000310579600041	10.1097/ACM.0b013e31826c97bd	ACADEMIC MEDICINE	USA		2012
WOS:000305897400023	10.1097/ACM.0b013e3182583248	ACADEMIC MEDICINE	USA		2012
WOS:000305074100013	10.1097/ACM.0b013e318253676a	ACADEMIC MEDICINE	USA	USA	2012	SIM
WOS:000303384700021	10.1097/ACM.0b013e31824d22e9	ACADEMIC MEDICINE	USA	USA	2012	SIM
WOS:000302143200018	10.1097/ACM.0b013e318248e9d0	ACADEMIC MEDICINE	USA	USA	2012	SIM
WOS:000387208300016	10.1097/ACM.0000000000001247	ACADEMIC MEDICINE	USA	USA	2016	SIM
WOS:000380813000019	10.1097/ACM.0000000000001251	ACADEMIC MEDICINE	USA	USA	2016	SIM
WOS:000379379700030	10.1097/ACM.0000000000001105	ACADEMIC MEDICINE	USA	USA	2016	SIM
WOS:000372936400025	10.1097/ACM.0000000000000979	ACADEMIC MEDICINE	Australia	UK	2016	NÃO
WOS:000369297000031	10.1097/ACM.0000000000000804	ACADEMIC MEDICINE	USA	USA	2016	SIM
WOS:000367335600020	10.1097/ACM.0000000000000852	ACADEMIC MEDICINE	USA	USA	2016	SIM
WOS:000365580300016	10.1097/ACM.0000000000000857	ACADEMIC MEDICINE	USA		2015
WOS:000369594900023	10.1097/ACM.0000000000000799	ACADEMIC MEDICINE	USA	USA	2015	SIM
WOS:000359761100010	10.1097/ACM.0000000000000798	ACADEMIC MEDICINE	USA		2015
WOS:000357094100013	10.1097/ACM.0000000000000650	ACADEMIC MEDICINE	UK	Canada	2015	NÃO
WOS:000355237700028	10.1097/ACM.0000000000000594	ACADEMIC MEDICINE	USA	USA	2015	SIM
WOS:000351775100027	10.1097/ACM.0000000000000648	ACADEMIC MEDICINE	Canada	Canada	2015	SIM
WOS:000348808000030	10.1097/ACM.0000000000000544	ACADEMIC MEDICINE	USA	USA	2015	SIM
WOS:000347076300018	10.1097/ACM.0000000000000499	ACADEMIC MEDICINE	Canada	Canada	2015	SIM
WOS:000345919500026	10.1097/ACM.0000000000000438	ACADEMIC MEDICINE	USA	USA	2014	SIM
WOS:000343897500023	10.1097/ACM.0000000000000487	ACADEMIC MEDICINE	USA	USA	2014	SIM
WOS:000329189900031	10.1097/ACM.0000000000000059	ACADEMIC MEDICINE	USA	USA	2014	SIM
WOS:000329929500029	10.1097/ACM.0b013e3182a7f815	ACADEMIC MEDICINE	USA	USA	2013	SIM
WOS:000319658500011	10.1097/ACM.0b013e3182905ceb	ACADEMIC MEDICINE	USA	USA	2013	SIM
WOS:000318025600026	10.1097/ACM.0b013e31828ace4e	ACADEMIC MEDICINE	USA	USA	2013	SIM
WOS:000318025600023	10.1097/ACM.0b013e31828a3b8a	ACADEMIC MEDICINE	USA	USA	2013	SIM
WOS:000316853100010	10.1097/ACM.0b013e3182851b5b	ACADEMIC MEDICINE	USA	Netherlands	2013	NÃO
WOS:000315522600032	10.1097/ACM.0b013e3182820b5c	ACADEMIC MEDICINE	Canada	Canada	2013	SIM
WOS:000314351900035	10.1097/ACM.0b013e31827c028d	ACADEMIC MEDICINE	USA	USA	2013	SIM
WOS:000311836800020	10.1097/ACM.0b013e318271f8c6	ACADEMIC MEDICINE	USA	USA	2012	SIM
WOS:000310579600037	10.1097/ACM.0b013e31826d40f5	ACADEMIC MEDICINE	USA	USA	2012	SIM
WOS:000308473300017	10.1097/ACM.0b013e3182625408	ACADEMIC MEDICINE	USA	USA	2012	SIM
WOS:000305897400016	10.1097/ACM.0b013e318257d57d	ACADEMIC MEDICINE	USA	USA	2012	SIM
WOS:000302143200015	10.1097/ACM.0b013e3182494e54	ACADEMIC MEDICINE	USA	USA	2012	SIM
WOS:000387208300017	10.1097/ACM.0000000000001286	ACADEMIC MEDICINE	Canada	Canada	2016	SIM
WOS:000386674800029	10.1097/ACM.0000000000001317	ACADEMIC MEDICINE	Canada	Canada	2016	SIM
WOS:000380813000025	10.1097/ACM.0000000000001253	ACADEMIC MEDICINE	USA	USA	2016	SIM
WOS:000378041800014	10.1097/ACM.0000000000001139	ACADEMIC MEDICINE	USA	USA	2016	SIM
WOS:000378041800027	10.1097/ACM.0000000000001015	ACADEMIC MEDICINE	USA	USA	2016	SIM
WOS:000377607500031	10.1097/ACM.0000000000001030	ACADEMIC MEDICINE	USA	USA	2016	SIM
WOS:000377607500036	10.1097/ACM.0000000000000922	ACADEMIC MEDICINE	USA	USA	2016	SIM
WOS:000369297000029	10.1097/ACM.0000000000000980	ACADEMIC MEDICINE	USA	USA	2016	SIM
WOS:000369297000013	10.1097/ACM.0000000000001047	ACADEMIC MEDICINE	USA	USA	2016	SIM
WOS:000367335600034	10.1097/ACM.0000000000000919	ACADEMIC MEDICINE	Canada	Canada	2016	SIM
WOS:000365580300027	10.1097/ACM.0000000000000970	ACADEMIC MEDICINE	USA	USA	2015	SIM
WOS:000357094100014	10.1097/ACM.0000000000000677	ACADEMIC MEDICINE	Canada	Canada	2015	SIM
WOS:000351775100021	10.1097/ACM.0000000000000522	ACADEMIC MEDICINE	USA	USA	2015	SIM
WOS:000343896100013	10.1097/ACM.0000000000000436	ACADEMIC MEDICINE	UK		2014
WOS:000340286900016	10.1097/ACM.0000000000000384	ACADEMIC MEDICINE	USA	Ghana	2014	NÃO
WOS:000337176300030	10.1097/ACM.0000000000000244	ACADEMIC MEDICINE	USA	USA	2014	SIM
WOS:000333410400028	10.1097/ACM.0000000000000164	ACADEMIC MEDICINE	USA	USA	2014	SIM
WOS:000333410400013	10.1097/ACM.0000000000000171	ACADEMIC MEDICINE	USA		2014
WOS:000331874100032	10.1097/ACM.0000000000000150	ACADEMIC MEDICINE	USA	USA	2014	SIM
WOS:000329189900034	10.1097/ACM.0000000000000056	ACADEMIC MEDICINE	USA	USA	2014	SIM
WOS:000325706200026	10.1097/ACM.0b013e3182a3479d	ACADEMIC MEDICINE	USA	USA	2013	SIM
WOS:000323647300036	10.1097/ACM.0b013e31829eefff	ACADEMIC MEDICINE	USA	USA	2013	SIM
WOS:000323647300043	10.1097/ACM.0b013e31829e7ec6	ACADEMIC MEDICINE	USA	USA	2013	SIM
WOS:000323038400027	10.1097/ACM.0b013e318294e99a	ACADEMIC MEDICINE	USA	USA	2013	SIM
WOS:000318025600034	10.1097/ACM.0b013e31828b2df1	ACADEMIC MEDICINE	USA	USA	2013	SIM
WOS:000315522600030	10.1097/ACM.0b013e318280d9f9	ACADEMIC MEDICINE	USA	USA	2013	SIM
WOS:000311836800031	10.1097/ACM.0b013e318271fc82	ACADEMIC MEDICINE	Canada	Canada	2012	SIM
WOS:000310579600050	10.1097/ACM.0b013e31826c81b6	ACADEMIC MEDICINE	Canada	Canada	2012	SIM
WOS:000309544000027	10.1097/ACM.0b013e31826735fc	ACADEMIC MEDICINE	Canada	Canada	2012	SIM
WOS:000309544000013	10.1097/ACM.0b013e318267630f	ACADEMIC MEDICINE	Canada	Canada	2012	SIM
WOS:000308473300030	10.1097/ACM.0b013e3182624c53	ACADEMIC MEDICINE	Canada	Canada	2012	SIM
WOS:000306843000015	10.1097/ACM.0b013e31825cf71a	ACADEMIC MEDICINE	USA	USA	2012	SIM
WOS:000302143200024	10.1097/ACM.0b013e318248f3be	ACADEMIC MEDICINE	USA	USA	2012	SIM
WOS:000391959600037	10.1097/ACM.0000000000001252	ACADEMIC MEDICINE	Canada	Netherlands	2016	NÃO
WOS:000387208300019	10.1097/ACM.0000000000001228	ACADEMIC MEDICINE	USA	USA	2016	SIM
WOS:000380813000032	10.1097/ACM.0000000000001260	ACADEMIC MEDICINE	Japan	USA	2016	NÃO
WOS:000380813000023	10.1097/ACM.0000000000001278	ACADEMIC MEDICINE	USA	USA	2016	SIM
WOS:000379379700029	10.1097/ACM.0000000000001056	ACADEMIC MEDICINE	USA	USA	2016	SIM
WOS:000372936400020	10.1097/ACM.0000000000000941	ACADEMIC MEDICINE	USA	USA	2016	SIM
WOS:000377607500040	10.1097/ACM.0000000000000993	ACADEMIC MEDICINE	USA	USA	2016	SIM
WOS:000367335600023	10.1097/ACM.0000000000000849	ACADEMIC MEDICINE	USA	USA	2016	SIM
WOS:000367335600022	10.1097/ACM.0000000000000797	ACADEMIC MEDICINE	USA	USA	2016	SIM
WOS:000363973300015	10.1097/ACM.0000000000000765	ACADEMIC MEDICINE	Canada	Canada	2015	SIM
WOS:000363973300029	10.1097/ACM.0000000000000755	ACADEMIC MEDICINE	USA	USA	2015	SIM
WOS:000369594900027	10.1097/ACM.0000000000000803	ACADEMIC MEDICINE	USA	USA	2015	SIM
WOS:000369594900016	10.1097/ACM.0000000000000829	ACADEMIC MEDICINE	USA	USA	2015	SIM
WOS:000357094100009	10.1097/ACM.0000000000000653	ACADEMIC MEDICINE	USA	USA	2015	SIM
WOS:000357094100006	10.1097/ACM.0000000000000674	ACADEMIC MEDICINE	USA	USA	2015	SIM
WOS:000353879700015	10.1097/ACM.0000000000000656	ACADEMIC MEDICINE	USA	USA	2015	SIM
WOS:000353879700027	10.1097/ACM.0000000000000657	ACADEMIC MEDICINE	USA	USA	2015	SIM
WOS:000350579800029	10.1097/ACM.0000000000000440	ACADEMIC MEDICINE	USA	USA	2015	SIM
WOS:000338210000027	10.1097/ACM.0000000000000267	ACADEMIC MEDICINE	USA	USA	2014	SIM
WOS:000330305900019	10.1097/ACM.0000000000000088	ACADEMIC MEDICINE	USA	USA	2014	SIM
WOS:000330305900015	10.1097/ACM.0000000000000093	ACADEMIC MEDICINE	USA	USA	2014	SIM
WOS:000329189900026	10.1097/ACM.0000000000000071	ACADEMIC MEDICINE	USA	USA	2014	SIM
WOS:000329189900027	10.1097/ACM.0000000000000050	ACADEMIC MEDICINE	USA	USA	2014	SIM
WOS:000329929500043	10.1097/ACM.0b013e3182a83172	ACADEMIC MEDICINE	USA	USA	2013	SIM
WOS:000329929500040	10.1097/ACM.0b013e3182a7f28f	ACADEMIC MEDICINE	USA	USA	2013	SIM
WOS:000323038400031	10.1097/ACM.0b013e3182951efc	ACADEMIC MEDICINE	USA	USA	2013	SIM
WOS:000318025600024	10.1097/ACM.0b013e31828b09f4	ACADEMIC MEDICINE	USA	USA	2013	SIM
WOS:000315522600027	10.1097/ACM.0b013e318281696b	ACADEMIC MEDICINE	Germany	Germany	2013	SIM
WOS:000311836800033	10.1097/ACM.0b013e318272f5e7	ACADEMIC MEDICINE	USA	USA	2012	SIM
WOS:000311836800023	10.1097/ACM.0b013e318271e57b	ACADEMIC MEDICINE	USA	USA	2012	SIM
WOS:000309544000016	10.1097/ACM.0b013e31826a13bd	ACADEMIC MEDICINE	USA	USA	2012	SIM
WOS:000308473300021	10.1097/ACM.0b013e3182628499	ACADEMIC MEDICINE	Ireland	UK	2012	NÃO
WOS:000305897400014	10.1097/ACM.0b013e318257ee6a	ACADEMIC MEDICINE	USA		2012
WOS:000303384700028	10.1097/ACM.0b013e31824d5269	ACADEMIC MEDICINE	USA	USA	2012	SIM
WOS:000302143200009	10.1097/ACM.0b013e318249638b	ACADEMIC MEDICINE	USA	USA	2012	SIM
WOS:000300402100013	10.1097/ACM.0b013e31823e1e1c	ACADEMIC MEDICINE	USA	USA	2012	SIM
WOS:000298665300011	10.1097/ACM.0b013e31823ac84b	ACADEMIC MEDICINE	USA		2012
WOS:000391238200001	10.1186/s12909-016-0842-7	BMC MEDICAL EDUCATION	Australia	Australia	2017	SIM
WOS:000391238300001	10.1186/s12909-016-0843-6	BMC MEDICAL EDUCATION	Taiwan	Taiwan	2017	SIM
WOS:000391238300002	10.1186/s12909-016-0840-9	BMC MEDICAL EDUCATION	USA	USA	2017	SIM
WOS:000391238300003	10.1186/s12909-016-0841-8	BMC MEDICAL EDUCATION	Germany	Germany	2017	SIM
WOS:000391238300004	10.1186/s12909-016-0844-5	BMC MEDICAL EDUCATION	Australia	Australia	2017	SIM
WOS:000391238300005	10.1186/s12909-016-0839-2	BMC MEDICAL EDUCATION	Canada	Canada	2017	SIM
WOS:000391961600012	10.1097/ACM.0000000000001421	ACADEMIC MEDICINE	Canada	Netherlands	2017	NÃO
WOS:000391961600014	10.1097/ACM.0000000000001327	ACADEMIC MEDICINE	Canada	Canada	2017	SIM
WOS:000391961600015	10.1097/ACM.0000000000000951	ACADEMIC MEDICINE	USA	USA	2017	SIM
WOS:000391961600016	10.1097/ACM.0000000000001312	ACADEMIC MEDICINE	USA		2017
WOS:000391961600018	10.1097/ACM.0000000000001472	ACADEMIC MEDICINE	Canada	Canada	2017	SIM
WOS:000391961600019	10.1097/ACM.0000000000001230	ACADEMIC MEDICINE	USA	USA	2017	SIM
WOS:000391961600021	10.1097/ACM.0000000000001432	ACADEMIC MEDICINE	Netherlands	Egypt	2017	NÃO
WOS:000391961600021	10.1097/ACM.0000000000001432	ACADEMIC MEDICINE		Saudi Arabia	2017
WOS:000391961600022	10.1097/ACM.0000000000001249	ACADEMIC MEDICINE	USA	USA	2017	SIM
WOS:000391961600023	10.1097/ACM.0000000000001323	ACADEMIC MEDICINE	USA	USA	2017	SIM
WOS:000391961600028	10.1097/ACM.0000000000001211	ACADEMIC MEDICINE	USA	USA	2017	SIM
WOS:000391961600029	10.1097/ACM.0000000000001412	ACADEMIC MEDICINE	USA	USA	2017	SIM
WOS:000391961600030	10.1097/ACM.0000000000001233	ACADEMIC MEDICINE	USA	USA	2017	SIM
WOS:000391961600031	10.1097/ACM.0000000000001255	ACADEMIC MEDICINE	USA	USA	2017	SIM
WOS:000391961600032	10.1097/ACM.0000000000001177	ACADEMIC MEDICINE	USA	USA	2017	SIM
WOS:000392450400001	10.1186/s12909-017-0855-x	BMC MEDICAL EDUCATION	UK	UK	2017	SIM
WOS:000392450500001	10.1186/s12909-016-0830-y	BMC MEDICAL EDUCATION	USA	USA	2017	SIM
WOS:000392450600001	10.1186/s12909-016-0846-3	BMC MEDICAL EDUCATION	Portugal	Portugal	2017	SIM
WOS:000392450600002	10.1186/s12909-016-0851-6	BMC MEDICAL EDUCATION	Australia	Australia	2017	SIM
WOS:000392450600003	10.1186/s12909-016-0849-0	BMC MEDICAL EDUCATION	USA	USA	2017	SIM
WOS:000392450600004	10.1186/s12909-016-0845-4	BMC MEDICAL EDUCATION	Canada	Canada	2017	SIM
WOS:000392450600005	10.1186/s12909-016-0850-7	BMC MEDICAL EDUCATION	USA	USA	2017	SIM
WOS:000392450700001	10.1186/s12909-016-0853-4	BMC MEDICAL EDUCATION	USA	USA	2017	SIM
WOS:000392450900001	10.1186/s12909-016-0852-5	BMC MEDICAL EDUCATION	Qatar	Qatar	2017	SIM
WOS:000392450900002	10.1186/s12909-016-0847-2	BMC MEDICAL EDUCATION	Australia	Australia	2017	SIM
WOS:000392451000001	10.1186/s12909-017-0854-y	BMC MEDICAL EDUCATION	Israel	Israel	2017	SIM
WOS:000392451100001	10.1186/s12909-016-0848-1	BMC MEDICAL EDUCATION	Sweden	Netherlands	2017	NÃO
WOS:000392451200001	10.1186/s12909-017-0858-7	BMC MEDICAL EDUCATION	New Zealand	New Zealand	2017	SIM
WOS:000392451200002	10.1186/s12909-016-0838-3	BMC MEDICAL EDUCATION	Denmark	Netherlands	2017	NÃO
WOS:000392451300001	10.1186/s12909-017-0864-9	BMC MEDICAL EDUCATION	Canada	Canada	2017	SIM
WOS:000392451300002	10.1186/s12909-017-0862-y	BMC MEDICAL EDUCATION	Canada	Canada	2017	SIM
WOS:000392451300002	10.1186/s12909-017-0862-y	BMC MEDICAL EDUCATION	Ireland		2017
WOS:000393677800001	10.1097/ACM.0000000000001527	ACADEMIC MEDICINE	USA	USA	2017	SIM
WOS:000393677800014	10.1097/ACM.0000000000001199	ACADEMIC MEDICINE	USA	USA	2017	SIM
WOS:000393677800015	10.1097/ACM.0000000000001205	ACADEMIC MEDICINE	USA	USA	2017	SIM
WOS:000393677800016	10.1097/ACM.0000000000001452	ACADEMIC MEDICINE	Canada	Canada	2017	SIM
WOS:000393677800017	10.1097/ACM.0000000000001423	ACADEMIC MEDICINE	USA	USA	2017	SIM
WOS:000393677800018	10.1097/ACM.0000000000001234	ACADEMIC MEDICINE	Canada	USA	2017	NÃO
WOS:000393677800020	10.1097/ACM.0000000000001512	ACADEMIC MEDICINE	Peoples R China	Peoples R China	2017	SIM
WOS:000393677800026	10.1097/ACM.0000000000001330	ACADEMIC MEDICINE	USA	USA	2017	SIM
WOS:000393677800028	10.1097/ACM.0000000000001334	ACADEMIC MEDICINE	USA	USA	2017	SIM
WOS:000393677800029	10.1097/ACM.0000000000001350	ACADEMIC MEDICINE	USA	USA	2017	SIM
WOS:000393677800030	10.1097/ACM.0000000000001461	ACADEMIC MEDICINE	USA	USA	2017	SIM
WOS:000393677800031	10.1097/ACM.0000000000001356	ACADEMIC MEDICINE	Canada	Canada	2017	SIM
WOS:000393677800032	10.1097/ACM.0000000000001169	ACADEMIC MEDICINE	USA	USA	2017	SIM
WOS:000393764500007	10.1111/medu.13147	MEDICAL EDUCATION	Australia		2017
WOS:000393764500008	10.1111/medu.13135	MEDICAL EDUCATION	Denmark	Denmark	2017	SIM
WOS:000393764500009	10.1111/medu.13122	MEDICAL EDUCATION	Canada	USA	2017	NÃO
WOS:000393764500010	10.1111/medu.13124	MEDICAL EDUCATION	USA	Australia	2017	NÃO
WOS:000393764500011	10.1111/medu.13050	MEDICAL EDUCATION	Canada	Canada	2017	SIM
WOS:000393764500012	10.1111/medu.13130	MEDICAL EDUCATION	Canada	USA	2017	NÃO
WOS:000393764500013	10.1111/medu.13212	MEDICAL EDUCATION	Denmark	Sweden	2017	NÃO
WOS:000393764500013	10.1111/medu.13212	MEDICAL EDUCATION	UK		2017
WOS:000393764500014	10.1111/medu.13152	MEDICAL EDUCATION	UK	USA	2017	NÃO
WOS:000393764500015	10.1111/medu.13136	MEDICAL EDUCATION	Canada	Canada	2017	SIM
WOS:000393764500016	10.1111/medu.13205	MEDICAL EDUCATION	Germany	Netherlands	2017	NÃO
WOS:000393764500017	10.1111/medu.13163	MEDICAL EDUCATION	UK		2017
WOS:000393764500018	10.1111/medu.13066	MEDICAL EDUCATION	Netherlands	Netherlands	2017	SIM
WOS:000393764500018	10.1111/medu.13066	MEDICAL EDUCATION		Sweden	2017
WOS:000393885800002	10.1080/0142159X.2017.1245855	MEDICAL TEACHER	Australia	Australia	2017	SIM
WOS:000393885800003	10.1080/0142159X.2017.1245856	MEDICAL TEACHER	Canada	Canada	2017	SIM
WOS:000393885800004	10.1080/0142159X.2017.1245854	MEDICAL TEACHER	USA	Canada	2017	NÃO
WOS:000393885800005	10.1080/0142159X.2016.1231913	MEDICAL TEACHER	USA	USA	2017	SIM
WOS:000393885800006	10.1080/0142159X.2016.1231911	MEDICAL TEACHER	Denmark	Denmark	2017	SIM
WOS:000393885800007	10.1080/0142159X.2016.1230185	MEDICAL TEACHER	USA	USA	2017	SIM
WOS:000393885800008	10.1080/0142159X.2016.1230183	MEDICAL TEACHER	Netherlands	Netherlands	2017	SIM
WOS:000393885800009	10.1080/0142159X.2016.1230188	MEDICAL TEACHER	UK	UK	2017	SIM
WOS:000393885800010	10.1080/0142159X.2016.1230189	MEDICAL TEACHER	UK	UK	2017	SIM
WOS:000393885800011	10.1080/0142159X.2016.1231914	MEDICAL TEACHER	Australia	Belgium	2017	NÃO
WOS:000393885800012	10.1080/0142159X.2016.1230664	MEDICAL TEACHER	USA	USA	2017	SIM
WOS:000393885800013	10.1080/0142159X.2016.1231916	MEDICAL TEACHER	Netherlands	Australia	2017	NÃO
WOS:000393885800014	10.1080/0142159X.2016.1231917	MEDICAL TEACHER	USA	USA	2017	SIM
WOS:000393885800015	10.1080/0142159X.2017.1248916	MEDICAL TEACHER	UK	Canada	2017	NÃO
WOS:000393885800016	10.1080/0142159X.2017.1248914	MEDICAL TEACHER	USA	USA	2017	SIM
WOS:000393885800017	10.1080/0142159X.2016.1209474	MEDICAL TEACHER	USA		2017
WOS:000393885800018	10.1080/0142159X.2016.1231918	MEDICAL TEACHER	UK		2017
WOS:000394365300002	10.1007/s10459-016-9678-5	ADVANCES IN HEALTH SCIENCES EDUCATION	USA	USA	2017	SIM
WOS:000394365300003	10.1007/s10459-016-9680-y	ADVANCES IN HEALTH SCIENCES EDUCATION	UK	UK	2017	SIM
WOS:000394365300004	10.1007/s10459-016-9681-x	ADVANCES IN HEALTH SCIENCES EDUCATION	Netherlands	Netherlands	2017	SIM
WOS:000394365300005	10.1007/s10459-016-9682-9	ADVANCES IN HEALTH SCIENCES EDUCATION	Taiwan	Taiwan	2017	SIM
WOS:000394365300006	10.1007/s10459-016-9683-8	ADVANCES IN HEALTH SCIENCES EDUCATION	Switzerland	USA	2017	NÃO
WOS:000394365300007	10.1007/s10459-016-9686-5	ADVANCES IN HEALTH SCIENCES EDUCATION	Canada	Canada	2017	SIM
WOS:000394365300008	10.1007/s10459-016-9687-4	ADVANCES IN HEALTH SCIENCES EDUCATION	Netherlands	Netherlands	2017	SIM
WOS:000394365300009	10.1007/s10459-016-9688-3	ADVANCES IN HEALTH SCIENCES EDUCATION	UK	Taiwan	2017	NÃO
WOS:000394365300010	10.1007/s10459-016-9689-2	ADVANCES IN HEALTH SCIENCES EDUCATION	Australia	Australia	2017	SIM
WOS:000394365300011	10.1007/s10459-016-9690-9	ADVANCES IN HEALTH SCIENCES EDUCATION	Canada	Canada	2017	SIM
WOS:000394365300012	10.1007/s10459-016-9691-8	ADVANCES IN HEALTH SCIENCES EDUCATION	Australia	Australia	2017	SIM
WOS:000394365300013	10.1007/s10459-016-9692-7	ADVANCES IN HEALTH SCIENCES EDUCATION	USA	USA	2017	SIM
WOS:000394365300014	10.1007/s10459-016-9696-3	ADVANCES IN HEALTH SCIENCES EDUCATION	USA	USA	2017	SIM
WOS:000394497100017	10.1097/ACM.0000000000001494	ACADEMIC MEDICINE	USA	USA	2017	SIM
WOS:000394497100018	10.1097/ACM.0000000000001294	ACADEMIC MEDICINE	USA	USA	2017	SIM
WOS:000394497100020	10.1097/ACM.0000000000001562	ACADEMIC MEDICINE	USA	USA	2017	SIM
WOS:000394497100021	10.1097/ACM.0000000000001355	ACADEMIC MEDICINE	USA	Canada	2017	NÃO
WOS:000394497100022	10.1097/ACM.0000000000001425	ACADEMIC MEDICINE	Canada	Canada	2017	SIM
WOS:000394497100023	10.1097/ACM.0000000000001141	ACADEMIC MEDICINE	USA	USA	2017	SIM
WOS:000394497100024	10.1097/ACM.0000000000001293	ACADEMIC MEDICINE	USA	USA	2017	SIM
WOS:000394497100025	10.1097/ACM.0000000000001390	ACADEMIC MEDICINE	USA	USA	2017	SIM
WOS:000394497100026	10.1097/ACM.0000000000001533	ACADEMIC MEDICINE	USA	USA	2017	SIM
WOS:000394497100034	10.1097/ACM.0000000000001322	ACADEMIC MEDICINE	USA	USA	2017	SIM
WOS:000394497100035	10.1097/ACM.0000000000001319	ACADEMIC MEDICINE	USA	USA	2017	SIM
WOS:000394497100036	10.1097/ACM.0000000000001532	ACADEMIC MEDICINE	USA	USA	2017	SIM
WOS:000395122000003	10.1080/0142159X.2017.1245852	MEDICAL TEACHER	UK	UK	2017	SIM
WOS:000395122000004	10.1080/0142159X.2017.1245853	MEDICAL TEACHER	Canada	Canada	2017	SIM
WOS:000395122000005	10.1080/0142159X.2016.1248924	MEDICAL TEACHER	France	Canada	2017	NÃO
WOS:000395122000006	10.1080/0142159X.2016.1248912	MEDICAL TEACHER	UK	UK	2017	SIM
WOS:000395122000007	10.1080/0142159X.2017.1266315	MEDICAL TEACHER	USA	USA	2017	SIM
WOS:000395122000008	10.1080/0142159X.2016.1248917	MEDICAL TEACHER	USA	USA	2017	SIM
WOS:000395122000009	10.1080/0142159X.2016.1248918	MEDICAL TEACHER	USA	Australia	2017	NÃO
WOS:000395122000010	10.1080/0142159X.2016.1248925	MEDICAL TEACHER	USA	USA	2017	SIM
WOS:000395122000011	10.1080/0142159X.2016.1246711	MEDICAL TEACHER	Ghana	Netherlands	2017	NÃO
WOS:000395122000012	10.1080/0142159X.2016.1246710	MEDICAL TEACHER	Canada	Netherlands	2017	NÃO
WOS:000395122000013	10.1080/0142159X.2016.1248384	MEDICAL TEACHER	Canada	Canada	2017	SIM
WOS:000395122000014	10.1080/0142159X.2016.1248913	MEDICAL TEACHER	Chile	Chile	2017	SIM
WOS:000395122000015	10.1080/0142159X.2016.1248915	MEDICAL TEACHER	Netherlands	Netherlands	2017	SIM
WOS:000395122000016	10.1080/0142159X.2017.1266316	MEDICAL TEACHER	Portugal	Portugal	2017	SIM
WOS:000395122000016	10.1080/0142159X.2017.1266316	MEDICAL TEACHER	Brazil		2017
WOS:000395122000017	10.1080/0142159X.2016.1231915	MEDICAL TEACHER	Canada		2017
WOS:000395122000018	10.1080/0142159X.2016.1231919	MEDICAL TEACHER	UK		2017
WOS:000395122000019	10.1080/0142159X.2017.1279893	MEDICAL TEACHER	Unlisted		2017
WOS:000395556200002	10.1080/0142159X.2016.1271944	MEDICAL TEACHER	Australia	Australia	2017	SIM
WOS:000395556200003	10.1080/0142159X.2017.1266314	MEDICAL TEACHER	UK	UK	2017	SIM
WOS:000395556200004	10.1080/0142159X.2017.1270436	MEDICAL TEACHER	Ireland	Ireland	2017	SIM
WOS:000395556200005	10.1080/0142159X.2017.1270437	MEDICAL TEACHER	USA	USA	2017	SIM
WOS:000395556200006	10.1080/0142159X.2017.1270430	MEDICAL TEACHER	Australia	Australia	2017	SIM
WOS:000395556200007	10.1080/0142159X.2017.1270429	MEDICAL TEACHER	Lebanon	Lebanon	2017	SIM
WOS:000395556200008	10.1080/0142159X.2017.1270432	MEDICAL TEACHER	South Korea	South Korea	2017	SIM
WOS:000395556200009	10.1080/0142159X.2017.1270431	MEDICAL TEACHER	Canada	UK	2017	NÃO
WOS:000395556200010	10.1080/0142159X.2017.1270433	MEDICAL TEACHER	India	India	2017	SIM
WOS:000395556200011	10.1080/0142159X.2017.1270427	MEDICAL TEACHER	Netherlands	Netherlands	2017	SIM
WOS:000395556200011	10.1080/0142159X.2017.1270427	MEDICAL TEACHER		Australia	2017
WOS:000395556200011	10.1080/0142159X.2017.1270427	MEDICAL TEACHER		South Africa	2017
WOS:000395556200011	10.1080/0142159X.2017.1270427	MEDICAL TEACHER		UK	2017
WOS:000395556200012	10.1080/0142159X.2017.1270426	MEDICAL TEACHER	Canada	Canada	2017	SIM
WOS:000395556200013	10.1080/0142159X.2017.1270428	MEDICAL TEACHER	Netherlands	Netherlands	2017	SIM
WOS:000396907200006	10.1111/medu.13125	MEDICAL EDUCATION	USA	Canada	2017	NÃO
WOS:000396907200007	10.1111/medu.13144	MEDICAL EDUCATION	Canada	Canada	2017	SIM
WOS:000396907200008	10.1111/medu.13115	MEDICAL EDUCATION	Canada	Canada	2017	SIM
WOS:000396907200009	10.1111/medu.13140	MEDICAL EDUCATION	USA	Canada	2017	NÃO
WOS:000396907200010	10.1111/medu.13145	MEDICAL EDUCATION	Canada	Canada	2017	SIM
WOS:000396907200011	10.1111/medu.13208	MEDICAL EDUCATION	Denmark	Denmark	2017	SIM
WOS:000396907200012	10.1111/medu.13210	MEDICAL EDUCATION	Canada	Canada	2017	SIM
WOS:000396907200013	10.1111/medu.13104	MEDICAL EDUCATION	USA	USA	2017	SIM
WOS:000397343800007	10.1111/medu.13220	MEDICAL EDUCATION	Ireland	Ireland	2017	SIM
WOS:000397343800008	10.1111/medu.13204	MEDICAL EDUCATION	UK	UK	2017	SIM
WOS:000397343800009	10.1111/medu.13131	MEDICAL EDUCATION	Netherlands	Netherlands	2017	SIM
WOS:000397343800010	10.1111/medu.13120	MEDICAL EDUCATION	USA	Peoples R China	2017	NÃO
WOS:000397343800011	10.1111/medu.13143	MEDICAL EDUCATION	Australia	Australia	2017	SIM
WOS:000397343800012	10.1111/medu.13162	MEDICAL EDUCATION	Netherlands	Netherlands	2017	SIM
WOS:000397343800013	10.1111/medu.13206	MEDICAL EDUCATION	New Zealand	New Zealand	2017	SIM
WOS:000397343800014	10.1111/medu.13154	MEDICAL EDUCATION	Netherlands	Netherlands	2017	SIM
WOS:000397348700001	10.1186/s12909-017-0856-9	BMC MEDICAL EDUCATION	Netherlands	Netherlands	2017	SIM
WOS:000397348700002	10.1186/s12909-017-0861-z	BMC MEDICAL EDUCATION	USA	USA	2017	SIM
WOS:000397348700002	10.1186/s12909-017-0861-z	BMC MEDICAL EDUCATION	Russia		2017
WOS:000397348900001	10.1186/s12909-017-0863-x	BMC MEDICAL EDUCATION	Lithuania	Sweden	2017	NÃO
WOS:000397349000001	10.1186/s12909-017-0857-8	BMC MEDICAL EDUCATION	Canada	Canada	2017	SIM
WOS:000397430800001	10.1186/s12909-017-0866-7	BMC MEDICAL EDUCATION	USA	USA	2017	SIM
WOS:000397430800002	10.1186/s12909-017-0865-8	BMC MEDICAL EDUCATION	Norway	Norway	2017	SIM
WOS:000397431100001	10.1186/s12909-017-0860-0	BMC MEDICAL EDUCATION	Sweden	Sweden	2017	SIM
WOS:000397431400001	10.1186/s12909-016-0836-5	BMC MEDICAL EDUCATION	Netherlands	Netherlands	2017	SIM
WOS:000397431400002	10.1186/s12909-017-0869-4	BMC MEDICAL EDUCATION	USA	USA	2017	SIM
WOS:000397431400003	10.1186/s12909-017-0868-5	BMC MEDICAL EDUCATION	USA	USA	2017	SIM
WOS:000397431600001	10.1186/s12909-017-0859-6	BMC MEDICAL EDUCATION	UK	UK	2017	SIM
WOS:000397431800001	10.1186/s12909-017-0875-6	BMC MEDICAL EDUCATION	Japan	Japan	2017	SIM
WOS:000397431800002	10.1186/s12909-017-0872-9	BMC MEDICAL EDUCATION	Brazil	Brazil	2017	SIM
WOS:000397431800003	10.1186/s12909-017-0871-x	BMC MEDICAL EDUCATION	Australia	Australia	2017	SIM
WOS:000397432200001	10.1186/s12909-017-0876-5	BMC MEDICAL EDUCATION	Sweden	Sweden	2017	SIM
WOS:000397432200002	10.1186/s12909-017-0877-4	BMC MEDICAL EDUCATION	Poland	Poland	2017	SIM
WOS:000397432400001	10.1186/s12909-017-0873-8	BMC MEDICAL EDUCATION	Peoples R China	Peoples R China	2017	SIM
WOS:000397432800001	10.1186/s12909-017-0878-3	BMC MEDICAL EDUCATION	Australia	Australia	2017	SIM
WOS:000397433100001	10.1186/s12909-017-0884-5	BMC MEDICAL EDUCATION	Sri Lanka	Sri Lanka	2017	SIM
WOS:000397433500001	10.1186/s12909-017-0870-y	BMC MEDICAL EDUCATION	South Korea	South Korea	2017	SIM
WOS:000397433500002	10.1186/s12909-017-0879-2	BMC MEDICAL EDUCATION	New Zealand	New Zealand	2017	SIM
WOS:000397433800001	10.1186/s12909-017-0874-7	BMC MEDICAL EDUCATION	USA	USA	2017	SIM
WOS:000397434000001	10.1186/s12909-017-0883-6	BMC MEDICAL EDUCATION	USA	USA	2017	SIM
WOS:000397434300001	10.1186/s12909-017-0885-4	BMC MEDICAL EDUCATION	South Africa	South Africa	2017	SIM
WOS:000397434300002	10.1186/s12909-017-0886-3	BMC MEDICAL EDUCATION	Sweden	Sweden	2017	SIM
WOS:000397434600001	10.1186/s12909-017-0888-1	BMC MEDICAL EDUCATION	South Korea	South Korea	2017	SIM
WOS:000397434700001	10.1186/s12909-017-0891-6	BMC MEDICAL EDUCATION	UK	UK	2017	SIM
WOS:000397434900001	10.1186/s12909-017-0882-7	BMC MEDICAL EDUCATION	Denmark	Denmark	2017	SIM
WOS:000397435000001	10.1186/s12909-017-0890-7	BMC MEDICAL EDUCATION	Sweden	Sweden	2017	SIM
WOS:000397435400001	10.1186/s12909-017-0880-9	BMC MEDICAL EDUCATION	South Korea	South Korea	2017	SIM
WOS:000397437000001	10.1186/s12909-017-0881-8	BMC MEDICAL EDUCATION	Peoples R China	Peoples R China	2017	SIM
WOS:000397437200001	10.1186/s12909-017-0889-0	BMC MEDICAL EDUCATION	USA	USA	2017	SIM
WOS:000397437700001	10.1186/s12909-017-0887-2	BMC MEDICAL EDUCATION	Colombia	Netherlands	2017	NÃO
WOS:000397440900001	10.1186/s12909-017-0893-4	BMC MEDICAL EDUCATION	Bahrain	Bahrain	2017	SIM
WOS:000397440900002	10.1186/s12909-017-0898-z	BMC MEDICAL EDUCATION	Japan	Japan	2017	SIM
WOS:000397441200001	10.1186/s12909-017-0897-0	BMC MEDICAL EDUCATION	Malaysia	Malaysia	2017	SIM
WOS:000397441200002	10.1186/s12909-017-0902-7	BMC MEDICAL EDUCATION	Australia	Australia	2017	SIM
WOS:000397441200003	10.1186/s12909-017-0896-1	BMC MEDICAL EDUCATION	USA	USA	2017	SIM
WOS:000397441200004	10.1186/s12909-017-0899-y	BMC MEDICAL EDUCATION	Qatar	Netherlands	2017	NÃO
WOS:000397441500001	10.1186/s12909-017-0894-3	BMC MEDICAL EDUCATION	UK	UK	2017	SIM
WOS:000397441500001	10.1186/s12909-017-0894-3	BMC MEDICAL EDUCATION	Pakistan		2017
WOS:000397441500002	10.1186/s12909-017-0900-9	BMC MEDICAL EDUCATION	USA	USA	2017	SIM
WOS:000397442000001	10.1186/s12909-017-0895-2	BMC MEDICAL EDUCATION	Canada	Canada	2017	SIM
WOS:000397595500006	10.1111/medu.13160	MEDICAL EDUCATION	USA	Canada	2017	NÃO
WOS:000397595500007	10.1111/medu.13211	MEDICAL EDUCATION	Canada	Canada	2017	SIM
WOS:000397595500008	10.1111/medu.13222	MEDICAL EDUCATION	Canada	Canada	2017	SIM
WOS:000397595500009	10.1111/medu.13151	MEDICAL EDUCATION	Australia	UK	2017	NÃO
WOS:000397595500010	10.1111/medu.13158	MEDICAL EDUCATION	Canada	Canada	2017	SIM
WOS:000397595500011	10.1111/medu.13223	MEDICAL EDUCATION	Qatar	Canada	2017	NÃO
WOS:000397595500012	10.1111/medu.13128	MEDICAL EDUCATION	UK	UK	2017	SIM
WOS:000397595500013	10.1111/medu.13221	MEDICAL EDUCATION	Canada	Canada	2017	SIM
WOS:000397595500014	10.1111/medu.13227	MEDICAL EDUCATION	Australia	Australia	2017	SIM
WOS:000397663600001	10.1186/s12909-017-0892-5	BMC MEDICAL EDUCATION	Germany	Germany	2017	SIM
WOS:000398230700001	10.1186/s12909-017-0901-8	BMC MEDICAL EDUCATION	Peoples R China	Peoples R China	2017	SIM
WOS:000398230700002	10.1186/s12909-017-0903-6	BMC MEDICAL EDUCATION	UK	UK	2017	SIM
WOS:000398230700003	10.1186/s12909-017-0905-4	BMC MEDICAL EDUCATION	Finland	Finland	2017	SIM
WOS:000398560700001	10.1111/medu.13281	MEDICAL EDUCATION	Unlisted		2017
WOS:000398634300001	10.1186/s12909-017-0904-5	BMC MEDICAL EDUCATION	Netherlands	Netherlands	2017	SIM
WOS:000398634300001	10.1186/s12909-017-0904-5	BMC MEDICAL EDUCATION	Indonesia		2017
WOS:000398634600001	10.1186/s12909-017-0906-3	BMC MEDICAL EDUCATION	Ireland	Ireland	2017	SIM
WOS:000398840500007	10.1111/medu.13234	MEDICAL EDUCATION	Canada	Canada	2017	SIM
WOS:000398840500008	10.1111/medu.13276	MEDICAL EDUCATION	USA	USA	2017	SIM
WOS:000398840500009	10.1111/medu.13268	MEDICAL EDUCATION	Canada	Canada	2017	SIM
WOS:000398840500010	10.1111/medu.13232	MEDICAL EDUCATION	Canada	Canada	2017	SIM
WOS:000398840500011	10.1111/medu.13231	MEDICAL EDUCATION	Canada	Canada	2017	SIM
WOS:000398840500012	10.1111/medu.13302	MEDICAL EDUCATION	Netherlands	Netherlands	2017	SIM
WOS:000398917500026	10.1097/ACM.0000000000001602	ACADEMIC MEDICINE	USA	USA	2017	SIM
WOS:000398917500027	10.1097/ACM.0000000000001618	ACADEMIC MEDICINE	UK	Netherlands	2017	NÃO
WOS:000398917500028	10.1097/ACM.0000000000001498	ACADEMIC MEDICINE	USA		2017
WOS:000398917500029	10.1097/ACM.0000000000001456	ACADEMIC MEDICINE	USA	USA	2017	SIM
WOS:000398917500030	10.1097/ACM.0000000000001569	ACADEMIC MEDICINE	USA	USA	2017	SIM
WOS:000398917500031	10.1097/ACM.0000000000001320	ACADEMIC MEDICINE	USA	Kenya	2017	NÃO
WOS:000398917500032	10.1097/ACM.0000000000001382	ACADEMIC MEDICINE	USA		2017
WOS:000398917500033	10.1097/ACM.0000000000001385	ACADEMIC MEDICINE	USA	USA	2017	SIM
WOS:000398917500035	10.1097/ACM.0000000000001465	ACADEMIC MEDICINE	USA	USA	2017	SIM
WOS:000398917500042	10.1097/ACM.0000000000001507	ACADEMIC MEDICINE	USA	USA	2017	SIM
WOS:000398917500043	10.1097/ACM.0000000000001459	ACADEMIC MEDICINE	USA	USA	2017	SIM
WOS:000398917500044	10.1097/ACM.0000000000001531	ACADEMIC MEDICINE	USA	USA	2017	SIM
WOS:000398917500045	10.1097/ACM.0000000000001454	ACADEMIC MEDICINE	UK	UK	2017	SIM
WOS:000398917500046	10.1097/ACM.0000000000001450	ACADEMIC MEDICINE	USA	USA	2017	SIM
WOS:000398917500048	10.1097/ACM.0000000000001473	ACADEMIC MEDICINE	USA	USA	2017	SIM
WOS:000398938200002	10.1007/s10459-016-9720-7	ADVANCES IN HEALTH SCIENCES EDUCATION	Netherlands	Netherlands	2017	SIM
WOS:000398938200003	10.1007/s10459-016-9728-z	ADVANCES IN HEALTH SCIENCES EDUCATION	Ireland	Ireland	2017	SIM
WOS:000398938200004	10.1007/s10459-016-9729-y	ADVANCES IN HEALTH SCIENCES EDUCATION	Netherlands	Netherlands	2017	SIM
WOS:000398938200005	10.1007/s10459-017-9763-4	ADVANCES IN HEALTH SCIENCES EDUCATION	New Zealand	New Zealand	2017	SIM
WOS:000398938200006	10.1007/s10459-016-9739-9	ADVANCES IN HEALTH SCIENCES EDUCATION	Canada	Canada	2017	SIM
WOS:000398938200007	10.1007/s10459-016-9706-5	ADVANCES IN HEALTH SCIENCES EDUCATION	USA	USA	2017	SIM
WOS:000398938200008	10.1007/s10459-016-9715-4	ADVANCES IN HEALTH SCIENCES EDUCATION	UK	UK	2017	SIM
WOS:000398938200009	10.1007/s10459-016-9751-0	ADVANCES IN HEALTH SCIENCES EDUCATION	UK	Belgium	2017	NÃO
WOS:000398938200010	10.1007/s10459-017-9755-4	ADVANCES IN HEALTH SCIENCES EDUCATION	UK	UK	2017	SIM
WOS:000398938200012	10.1007/s10459-016-9731-4	ADVANCES IN HEALTH SCIENCES EDUCATION	UK	UK	2017	SIM
WOS:000398938200013	10.1007/s10459-016-9738-x	ADVANCES IN HEALTH SCIENCES EDUCATION	Taiwan	Australia	2017	NÃO
WOS:000398938200014	10.1007/s10459-016-9745-y	ADVANCES IN HEALTH SCIENCES EDUCATION	Netherlands	Netherlands	2017	SIM
WOS:000398938200015	10.1007/s10459-017-9762-5	ADVANCES IN HEALTH SCIENCES EDUCATION	Netherlands	Netherlands	2017	SIM
WOS:000398938200016	10.1007/s10459-016-9735-0	ADVANCES IN HEALTH SCIENCES EDUCATION	UK	UK	2017	SIM
WOS:000398938200017	10.1007/s10459-016-9726-1	ADVANCES IN HEALTH SCIENCES EDUCATION	Australia	Australia	2017	SIM
WOS:000398938200018	10.1007/s10459-016-9714-5	ADVANCES IN HEALTH SCIENCES EDUCATION	UK	UK	2017	SIM
WOS:000398938200019	10.1007/s10459-016-9747-9	ADVANCES IN HEALTH SCIENCES EDUCATION	Netherlands	Netherlands	2017	SIM
WOS:000398938200020	10.1007/s10459-016-9727-0	ADVANCES IN HEALTH SCIENCES EDUCATION	Australia	New Zealand	2017	NÃO
WOS:000398938200023	10.1007/s10459-016-9730-5	ADVANCES IN HEALTH SCIENCES EDUCATION	Canada	Canada	2017	SIM
WOS:000399556000001	10.1080/0142159X.2017.1286310	MEDICAL TEACHER	Canada		2017
WOS:000399556000002	10.1080/0142159X.2017.1288862	MEDICAL TEACHER	Taiwan		2017
WOS:000399556000003	10.1080/0142159X.2017.1270441	MEDICAL TEACHER	Australia	Singapore	2017	NÃO
WOS:000399556000004	10.1080/0142159X.2017.1286309	MEDICAL TEACHER	Switzerland	Switzerland	2017	SIM
WOS:000399556000005	10.1080/0142159X.2017.1286308	MEDICAL TEACHER	Netherlands	Netherlands	2017	SIM
WOS:000399556000006	10.1080/0142159X.2017.1290793	MEDICAL TEACHER	Canada	Canada	2017	SIM
WOS:000399556000007	10.1080/0142159X.2017.1291925	MEDICAL TEACHER	UK	UK	2017	SIM
WOS:000399556000008	10.1080/0142159X.2017.1291926	MEDICAL TEACHER	UK	UK	2017	SIM
WOS:000399556000009	10.1080/0142159X.2017.1293237	MEDICAL TEACHER	Iran	Iran	2017	SIM
WOS:000399556000010	10.1080/0142159X.2017.1294753	MEDICAL TEACHER	UK	UK	2017	SIM
WOS:000399556000011	10.1080/0142159X.2017.1294749	MEDICAL TEACHER	Australia	Australia	2017	SIM
WOS:000399556000012	10.1080/0142159X.2017.1296119	MEDICAL TEACHER	Chile	Chile	2017	SIM
WOS:000399556000013	10.1080/0142159X.2017.1293238	MEDICAL TEACHER	UK	UK	2017	SIM
WOS:000399556000014	10.1080/0142159X.2017.1270434	MEDICAL TEACHER	USA	USA	2017	SIM
WOS:000399556000015	10.1080/0142159X.2017.1296561	MEDICAL TEACHER	UK	UK	2017	SIM
WOS:000399556000016	10.1080/0142159X.2016.1248919	MEDICAL TEACHER	Singapore		2017
WOS:000399556000017	10.1080/0142159X.2016.1248921	MEDICAL TEACHER	USA	USA	2017	SIM
WOS:000399750100001	10.1080/0142159X.2016.1254746	MEDICAL TEACHER	Saudi Arabia	Australia	2017	NÃO
WOS:000399750100002	10.1080/0142159X.2016.1254740	MEDICAL TEACHER	Saudi Arabia	Netherlands	2017	NÃO
WOS:000399750100003	10.1080/0142159X.2016.1254737	MEDICAL TEACHER	Saudi Arabia	Saudi Arabia	2017	SIM
WOS:000399750100004	10.1080/0142159X.2016.1254749	MEDICAL TEACHER	Saudi Arabia	Saudi Arabia	2017	SIM
WOS:000399750100005	10.1080/0142159X.2016.1254750	MEDICAL TEACHER	Saudi Arabia	Saudi Arabia	2017	SIM
WOS:000399750100005	10.1080/0142159X.2016.1254750	MEDICAL TEACHER	Egypt		2017
WOS:000399750100006	10.1080/0142159X.2016.1254741	MEDICAL TEACHER	Saudi Arabia		2017
WOS:000399750100007	10.1080/0142159X.2016.1254747	MEDICAL TEACHER	Saudi Arabia	Saudi Arabia	2017	SIM
WOS:000399750100008	10.1080/0142159X.2016.1254753	MEDICAL TEACHER	Saudi Arabia	USA	2017	NÃO
WOS:000399750100009	10.1080/0142159X.2016.1254743	MEDICAL TEACHER	Saudi Arabia	USA	2017	NÃO
WOS:000399750100010	10.1080/0142159X.2016.1254739	MEDICAL TEACHER	Saudi Arabia	USA	2017	NÃO
WOS:000399750100011	10.1080/0142159X.2016.1254751	MEDICAL TEACHER	Saudi Arabia	USA	2017	NÃO
WOS:000399750100012	10.1080/0142159X.2016.1254752	MEDICAL TEACHER	Saudi Arabia	USA	2017	NÃO
WOS:000399750100013	10.1080/0142159X.2016.1254742	MEDICAL TEACHER	Saudi Arabia	Saudi Arabia	2017	SIM
WOS:000400130400001	10.1186/s12909-017-0908-1	BMC MEDICAL EDUCATION	Germany	Germany	2017	SIM
WOS:000400130500001	10.1186/s12909-017-0910-7	BMC MEDICAL EDUCATION	Singapore	Singapore	2017	SIM
WOS:000400168500001	10.1080/0142159X.2017.1288863	MEDICAL TEACHER	UK	Australia	2017	NÃO
WOS:000400168500002	10.1080/0142159X.2017.1288860	MEDICAL TEACHER	Japan	Japan	2017	SIM
WOS:000400168500002	10.1080/0142159X.2017.1288860	MEDICAL TEACHER	Canada	Canada	2017	SIM
WOS:000400168500003	10.1080/0142159X.2017.1300246	MEDICAL TEACHER	Australia	Australia	2017	SIM
WOS:000400168500004	10.1080/0142159X.2017.1296563	MEDICAL TEACHER	UK	UK	2017	SIM
WOS:000400168500005	10.1080/0142159X.2017.1297525	MEDICAL TEACHER	Switzerland	Netherlands	2017	NÃO
WOS:000400168500006	10.1080/0142159X.2017.1297527	MEDICAL TEACHER	USA	USA	2017	SIM
WOS:000400168500007	10.1080/0142159X.2017.1299924	MEDICAL TEACHER	USA	USA	2017	SIM
WOS:000400168500008	10.1080/0142159X.2017.1296564	MEDICAL TEACHER	UK	UK	2017	SIM
WOS:000400168500009	10.1080/0142159X.2017.1297530	MEDICAL TEACHER	Australia	USA	2017	NÃO
WOS:000400168500010	10.1080/0142159X.2017.1297893	MEDICAL TEACHER	Australia	Australia	2017	SIM
WOS:000400168500011	10.1080/0142159X.2017.1297528	MEDICAL TEACHER	USA	USA	2017	SIM
WOS:000400168500012	10.1080/0142159X.2017.1297526	MEDICAL TEACHER	Netherlands	Netherlands	2017	SIM
WOS:000400168500013	10.1080/0142159X.2017.1297892	MEDICAL TEACHER	UK	UK	2017	SIM
WOS:000400168500014	10.1080/0142159X.2017.1297891	MEDICAL TEACHER	Israel	Israel	2017	SIM
WOS:000400168500015	10.1080/0142159X.2016.1254757	MEDICAL TEACHER	Canada		2017
WOS:000400168500016	10.1080/0142159X.2016.1254755	MEDICAL TEACHER	USA	USA	2017	SIM
WOS:000400582800001	10.1186/s12909-017-0912-5	BMC MEDICAL EDUCATION	UK	Netherlands	2017	NÃO
WOS:000400582900001	10.1186/s12909-017-0907-2	BMC MEDICAL EDUCATION	Austria	Austria	2017	SIM
WOS:000400582900002	10.1186/s12909-017-0913-4	BMC MEDICAL EDUCATION	Germany	Germany	2017	SIM
WOS:000400582900003	10.1186/s12909-017-0914-3	BMC MEDICAL EDUCATION	Norway	Norway	2017	SIM
WOS:000400582900003	10.1186/s12909-017-0914-3	BMC MEDICAL EDUCATION	Australia	Australia	2017	SIM
WOS:000400582900003	10.1186/s12909-017-0914-3	BMC MEDICAL EDUCATION		Singapore	2017
WOS:000400583300001	10.1186/s12909-017-0909-0	BMC MEDICAL EDUCATION	Netherlands	Netherlands	2017	SIM
WOS:000400583300002	10.1186/s12909-017-0916-1	BMC MEDICAL EDUCATION	UK	UK	2017	SIM
WOS:000400583300003	10.1186/s12909-017-0920-5	BMC MEDICAL EDUCATION	South Korea	South Korea	2017	SIM
WOS:000400583300004	10.1186/s12909-017-0917-0	BMC MEDICAL EDUCATION	Norway	Norway	2017	SIM
WOS:000400583300005	10.1186/s12909-017-0921-4	BMC MEDICAL EDUCATION	Austria	Austria	2017	SIM
WOS:000400583600001	10.1186/s12909-017-0924-1	BMC MEDICAL EDUCATION	Egypt	Syria	2017	NÃO
WOS:000400752500001	10.1186/s12909-017-0919-y	BMC MEDICAL EDUCATION	Japan	Japan	2017	SIM
WOS:000400977800005	10.1111/medu.13267	MEDICAL EDUCATION	Netherlands	Canada	2017	NÃO
WOS:000400977800006	10.1111/medu.13272	MEDICAL EDUCATION	USA	USA	2017	SIM
WOS:000400977800007	10.1111/medu.13264	MEDICAL EDUCATION	UK	UK	2017	SIM
WOS:000400977800008	10.1111/medu.13240	MEDICAL EDUCATION	UK	UK	2017	SIM
WOS:000400977800009	10.1111/medu.13280	MEDICAL EDUCATION	USA	USA	2017	SIM
WOS:000400977800010	10.1111/medu.13265	MEDICAL EDUCATION	Canada	Canada	2017	SIM
WOS:000400977800011	10.1111/medu.13241	MEDICAL EDUCATION	Netherlands	Netherlands	2017	SIM
WOS:000400977800012	10.1111/medu.13299	MEDICAL EDUCATION	Canada	Canada	2017	SIM
WOS:000401122300001	10.1186/s12909-017-0923-2	BMC MEDICAL EDUCATION	Germany	Germany	2017	SIM
WOS:000401123100001	10.1186/s12909-017-0925-0	BMC MEDICAL EDUCATION	Taiwan	Taiwan	2017	SIM
WOS:000401123600001	10.1186/s12909-017-0911-6	BMC MEDICAL EDUCATION	Netherlands	Netherlands	2017	SIM
WOS:000401145100025	10.1097/ACM.0000000000001321	ACADEMIC MEDICINE	USA	USA	2017	SIM
WOS:000401145100026	10.1097/ACM.0000000000001577	ACADEMIC MEDICINE	USA	USA	2017	SIM
WOS:000401145100027	10.1097/ACM.0000000000001485	ACADEMIC MEDICINE	USA	USA	2017	SIM
WOS:000401145100028	10.1097/ACM.0000000000001346	ACADEMIC MEDICINE	USA	USA	2017	SIM
WOS:000401145100029	10.1097/ACM.0000000000001380	ACADEMIC MEDICINE	USA	USA	2017	SIM
WOS:000401145100030	10.1097/ACM.0000000000001475	ACADEMIC MEDICINE	Canada	USA	2017	NÃO
WOS:000401145100031	10.1097/ACM.0000000000001455	ACADEMIC MEDICINE	USA	USA	2017	SIM
WOS:000401145100032	10.1097/ACM.0000000000001478	ACADEMIC MEDICINE	USA	USA	2017	SIM
WOS:000401145100034	10.1097/ACM.0000000000001331	ACADEMIC MEDICINE	Canada	Canada	2017	SIM
WOS:000401145100035	10.1097/ACM.0000000000001482	ACADEMIC MEDICINE	USA	USA	2017	SIM
WOS:000401145100036	10.1097/ACM.0000000000001638	ACADEMIC MEDICINE	USA	USA	2017	SIM
WOS:000401145100044	10.1097/ACM.0000000000001243	ACADEMIC MEDICINE	USA	USA	2017	SIM
WOS:000401145100045	10.1097/ACM.0000000000001223	ACADEMIC MEDICINE	USA	USA	2017	SIM
WOS:000401145100046	10.1097/ACM.0000000000001500	ACADEMIC MEDICINE	USA	USA	2017	SIM
WOS:000401145100047	10.1097/ACM.0000000000001435	ACADEMIC MEDICINE	Canada	Canada	2017	SIM
WOS:000401752500001	10.1186/s12909-017-0918-z	BMC MEDICAL EDUCATION	UK	UK	2017	SIM
WOS:000401752700001	10.1186/s12909-017-0915-2	BMC MEDICAL EDUCATION	Denmark	Denmark	2017	SIM
WOS:000401752900001	10.1186/s12909-017-0926-z	BMC MEDICAL EDUCATION	USA	USA	2017	SIM
WOS:000402572300028	10.1097/ACM.0000000000001559	ACADEMIC MEDICINE	Canada	Canada	2017	SIM
WOS:000402572300029	10.1097/ACM.0000000000001479	ACADEMIC MEDICINE	Canada	Canada	2017	SIM
WOS:000402572300030	10.1097/ACM.0000000000001511	ACADEMIC MEDICINE	USA	USA	2017	SIM
WOS:000402572300032	10.1097/ACM.0000000000001543	ACADEMIC MEDICINE	USA	USA	2017	SIM
WOS:000402572300036	10.1097/ACM.0000000000001544	ACADEMIC MEDICINE	USA	USA	2017	SIM
WOS:000402572300037	10.1097/ACM.0000000000001591	ACADEMIC MEDICINE	Australia	Australia	2017	SIM
WOS:000402572300039	10.1097/ACM.0000000000001419	ACADEMIC MEDICINE	USA	USA	2017	SIM
WOS:000402572300040	10.1097/ACM.0000000000001464	ACADEMIC MEDICINE	Netherlands	Netherlands	2017	SIM
WOS:000402572300041	10.1097/ACM.0000000000001616	ACADEMIC MEDICINE	Australia	Australia	2017	SIM
WOS:000402572300042	10.1097/ACM.0000000000001622	ACADEMIC MEDICINE	USA	USA	2017	SIM
WOS:000402572300043	10.1097/ACM.0000000000001383	ACADEMIC MEDICINE	USA	USA	2017	SIM
WOS:000402572300044	10.1097/ACM.0000000000001523	ACADEMIC MEDICINE	UK	Ireland	2017	NÃO
WOS:000402572300045	10.1097/ACM.0000000000001565	ACADEMIC MEDICINE	USA	USA	2017	SIM
WOS:000402572300046	10.1097/ACM.0000000000001466	ACADEMIC MEDICINE	Canada	Canada	2017	SIM
WOS:000402572300047	10.1097/ACM.0000000000001535	ACADEMIC MEDICINE	USA	USA	2017	SIM
WOS:000402572300048	10.1097/ACM.0000000000001658	ACADEMIC MEDICINE	Netherlands	UK	2017	NÃO
WOS:000402572300049	10.1097/ACM.0000000000001449	ACADEMIC MEDICINE	Portugal	UK	2017	NÃO
WOS:000402572300050	10.1097/ACM.0000000000001506	ACADEMIC MEDICINE	Canada	USA	2017	NÃO
WOS:000402572300051	10.1097/ACM.0000000000001537	ACADEMIC MEDICINE	Australia	Australia	2017	SIM
WOS:000402638100001	10.1186/s12909-017-0930-3	BMC MEDICAL EDUCATION	South Africa	South Africa	2017	SIM
WOS:000402638100001	10.1186/s12909-017-0930-3	BMC MEDICAL EDUCATION	Sweden		2017
WOS:000402638300001	10.1186/s12909-017-0927-y	BMC MEDICAL EDUCATION	New Zealand	New Zealand	2017	SIM
WOS:000402638300002	10.1186/s12909-017-0931-2	BMC MEDICAL EDUCATION	Australia	Australia	2017	SIM
WOS:000402638300003	10.1186/s12909-017-0932-1	BMC MEDICAL EDUCATION	Canada	Canada	2017	SIM
WOS:000402638500001	10.1186/s12909-017-0928-x	BMC MEDICAL EDUCATION	Israel	Israel	2017	SIM
WOS:000402638500002	10.1186/s12909-017-0933-0	BMC MEDICAL EDUCATION	South Korea	South Korea	2017	SIM
WOS:000402638500003	10.1186/s12909-017-0934-z	BMC MEDICAL EDUCATION	Ethiopia	Ethiopia	2017	SIM
WOS:000402638700001	10.1186/s12909-017-0935-y	BMC MEDICAL EDUCATION	Denmark	Denmark	2017	SIM
WOS:000402638800001	10.1186/s12909-017-0937-9	BMC MEDICAL EDUCATION	Netherlands	Netherlands	2017	SIM
WOS:000402638800002	10.1186/s12909-017-0936-x	BMC MEDICAL EDUCATION	Canada	Canada	2017	SIM
WOS:000403230900002	10.1080/0142159X.2017.1315067	MEDICAL TEACHER	USA	Canada	2017	NÃO
WOS:000403230900003	10.1080/0142159X.2017.1315066	MEDICAL TEACHER	USA	Canada	2017	NÃO
WOS:000403230900004	10.1080/0142159X.2017.1315075	MEDICAL TEACHER	USA	Canada	2017	NÃO
WOS:000403230900005	10.1080/0142159X.2017.1315077	MEDICAL TEACHER	Canada	Canada	2017	SIM
WOS:000403230900006	10.1080/0142159X.2017.1315079	MEDICAL TEACHER	Canada	Canada	2017	SIM
WOS:000403230900007	10.1080/0142159X.2017.1315071	MEDICAL TEACHER	Australia	Canada	2017	NÃO
WOS:000403230900008	10.1080/0142159X.2017.1315082	MEDICAL TEACHER	Canada	Canada	2017	SIM
WOS:000403230900009	10.1080/0142159X.2017.1315064	MEDICAL TEACHER	Canada	Canada	2017	SIM
WOS:000403230900010	10.1080/0142159X.2017.1315065	MEDICAL TEACHER	USA	Netherlands	2017	NÃO
WOS:000403230900011	10.1080/0142159X.2017.1303135	MEDICAL TEACHER	Netherlands	Netherlands	2017	SIM
WOS:000403230900012	10.1080/0142159X.2017.1301654	MEDICAL TEACHER	USA	USA	2017	SIM
WOS:000403230900013	10.1080/0142159X.2017.1301651	MEDICAL TEACHER	Israel	Israel	2017	SIM
WOS:000403230900014	10.1080/0142159X.2017.1302081	MEDICAL TEACHER	USA	USA	2017	SIM
WOS:000403230900015	10.1080/0142159X.2017.1288864	MEDICAL TEACHER	UK	UK	2017	SIM
WOS:000403230900016	10.1080/0142159X.2016.1270440	MEDICAL TEACHER	UK	UK	2017	SIM
WOS:000403401300001	10.1186/s12909-017-0922-3	BMC MEDICAL EDUCATION	Austria	Austria	2017	SIM
WOS:000403401300002	10.1186/s12909-017-0929-9	BMC MEDICAL EDUCATION	Australia	Australia	2017	SIM
WOS:000403401400001	10.1186/s12909-017-0938-8	BMC MEDICAL EDUCATION	USA	USA	2017	SIM
WOS:000403401400001	10.1186/s12909-017-0938-8	BMC MEDICAL EDUCATION	Saudi Arabia		2017
WOS:000403401400001	10.1186/s12909-017-0938-8	BMC MEDICAL EDUCATION	Peoples R China		2017
WOS:000403401500001	10.1186/s12909-017-0939-7	BMC MEDICAL EDUCATION	Japan	Japan	2017	SIM
WOS:000403940000001	10.1186/s12909-017-0940-1	BMC MEDICAL EDUCATION	Switzerland	Switzerland	2017	SIM
WOS:000404352900002	10.1080/0142159X.2017.1324142	MEDICAL TEACHER	Oman		2017
WOS:000404352900003	10.1080/0142159X.2017.1302080	MEDICAL TEACHER	UK	UK	2017	SIM
WOS:000404352900004	10.1080/0142159X.2017.1322189	MEDICAL TEACHER	UK	Netherlands	2017	NÃO
WOS:000404352900005	10.1080/0142159X.2017.1301655	MEDICAL TEACHER	USA	USA	2017	SIM
WOS:000404352900006	10.1080/0142159X.2017.1301657	MEDICAL TEACHER	UK	UK	2017	SIM
WOS:000404352900007	10.1080/0142159X.2017.1309374	MEDICAL TEACHER	Netherlands	Netherlands	2017	SIM
WOS:000404352900007	10.1080/0142159X.2017.1309374	MEDICAL TEACHER	Sweden	Sweden	2017	SIM
WOS:000404352900008	10.1080/0142159X.2017.1309372	MEDICAL TEACHER	UK	UK	2017	SIM
WOS:000404352900009	10.1080/0142159X.2017.1309375	MEDICAL TEACHER	Canada	Canada	2017	SIM
WOS:000404352900010	10.1080/0142159X.2017.1309376	MEDICAL TEACHER	Saudi Arabia	Sweden	2017	NÃO
WOS:000404352900011	10.1080/0142159X.2017.1317727	MEDICAL TEACHER	USA	USA	2017	SIM
WOS:000404352900012	10.1080/0142159X.2017.1297531	MEDICAL TEACHER	Australia	UK	2017	NÃO
WOS:000404352900013	10.1080/0142159X.2016.1270425	MEDICAL TEACHER	USA	USA	2017	SIM
WOS:000404352900014	10.1080/0142159X.2016.1270435	MEDICAL TEACHER	USA		2017
WOS:000404400700001	10.1186/s12909-017-0941-0	BMC MEDICAL EDUCATION	USA	USA	2017	SIM
WOS:000404400900001	10.1186/s12909-017-0942-z	BMC MEDICAL EDUCATION	New Zealand	New Zealand	2017	SIM
WOS:000404928500001	10.1186/s12909-017-0943-y	BMC MEDICAL EDUCATION	Norway	Norway	2017	SIM
WOS:000404928600001	10.1186/s12909-017-0952-x	BMC MEDICAL EDUCATION	Taiwan	Taiwan	2017	SIM
WOS:000404929000001	10.1186/s12909-017-0944-x	BMC MEDICAL EDUCATION	France	France	2017	SIM
WOS:000404983500002	10.1007/s10459-016-9693-6	ADVANCES IN HEALTH SCIENCES EDUCATION	Canada	Canada	2017	SIM
WOS:000404983500003	10.1007/s10459-016-9694-5	ADVANCES IN HEALTH SCIENCES EDUCATION	Netherlands	Netherlands	2017	SIM
WOS:000404983500004	10.1007/s10459-016-9695-4	ADVANCES IN HEALTH SCIENCES EDUCATION	Canada	Canada	2017	SIM
WOS:000404983500005	10.1007/s10459-016-9697-2	ADVANCES IN HEALTH SCIENCES EDUCATION	Australia	Australia	2017	SIM
WOS:000404983500006	10.1007/s10459-016-9699-0	ADVANCES IN HEALTH SCIENCES EDUCATION	Australia	Australia	2017	SIM
WOS:000404983500007	10.1007/s10459-016-9700-y	ADVANCES IN HEALTH SCIENCES EDUCATION	Australia		2017
WOS:000404983500008	10.1007/s10459-016-9701-x	ADVANCES IN HEALTH SCIENCES EDUCATION	Canada	Canada	2017	SIM
WOS:000404983500009	10.1007/s10459-016-9703-8	ADVANCES IN HEALTH SCIENCES EDUCATION	Singapore	Singapore	2017	SIM
WOS:000404983500010	10.1007/s10459-016-9707-4	ADVANCES IN HEALTH SCIENCES EDUCATION	USA	USA	2017	SIM
WOS:000404983500011	10.1007/s10459-016-9709-2	ADVANCES IN HEALTH SCIENCES EDUCATION	USA	Canada	2017	NÃO
WOS:000404983500012	10.1007/s10459-016-9732-3	ADVANCES IN HEALTH SCIENCES EDUCATION	Canada	Canada	2017	SIM
WOS:000404983500013	10.1007/s10459-016-9698-1	ADVANCES IN HEALTH SCIENCES EDUCATION	Netherlands	Netherlands	2017	SIM
WOS:000405088900027	10.1097/ACM.0000000000001735	ACADEMIC MEDICINE	USA	USA	2017	SIM
WOS:000405088900028	10.1097/ACM.0000000000001672	ACADEMIC MEDICINE	USA	USA	2017	SIM
WOS:000405088900029	10.1097/ACM.0000000000001468	ACADEMIC MEDICINE	USA	USA	2017	SIM
WOS:000405088900030	10.1097/ACM.0000000000001457	ACADEMIC MEDICINE	USA	USA	2017	SIM
WOS:000405088900031	10.1097/ACM.0000000000001518	ACADEMIC MEDICINE	USA	USA	2017	SIM
WOS:000405088900032	10.1097/ACM.0000000000001458	ACADEMIC MEDICINE	USA	USA	2017	SIM
WOS:000405088900033	10.1097/ACM.0000000000001654	ACADEMIC MEDICINE	USA	USA	2017	SIM
WOS:000405088900035	10.1097/ACM.0000000000001661	ACADEMIC MEDICINE	USA	USA	2017	SIM
WOS:000405088900038	10.1097/ACM.0000000000001572	ACADEMIC MEDICINE	USA	USA	2017	SIM
WOS:000405088900039	10.1097/ACM.0000000000001736	ACADEMIC MEDICINE	USA	USA	2017	SIM
WOS:000405088900040	10.1097/ACM.0000000000001474	ACADEMIC MEDICINE	USA	USA	2017	SIM
WOS:000405088900041	10.1097/ACM.0000000000001501	ACADEMIC MEDICINE	USA	USA	2017	SIM
WOS:000405088900042	10.1097/ACM.0000000000001727	ACADEMIC MEDICINE	USA	USA	2017	SIM
WOS:000405088900044	10.1097/ACM.0000000000001540	ACADEMIC MEDICINE	USA	USA	2017	SIM
WOS:000405088900045	10.1097/ACM.0000000000001546	ACADEMIC MEDICINE	Netherlands	Netherlands	2017	SIM
WOS:000405088900046	10.1097/ACM.0000000000001476	ACADEMIC MEDICINE	USA	USA	2017	SIM
WOS:000405088900047	10.1097/ACM.0000000000001575	ACADEMIC MEDICINE	USA	USA	2017	SIM
WOS:000405088900048	10.1097/ACM.0000000000001590	ACADEMIC MEDICINE	USA	USA	2017	SIM
WOS:000405088900050	10.1097/ACM.0000000000001617	ACADEMIC MEDICINE	USA	USA	2017	SIM
WOS:000405295500007	10.1111/medu.13295	MEDICAL EDUCATION	USA	USA	2017	SIM
WOS:000405295500008	10.1111/medu.13326	MEDICAL EDUCATION	Netherlands	Netherlands	2017	SIM
WOS:000405295500008	10.1111/medu.13326	MEDICAL EDUCATION	Colombia		2017
WOS:000405295500009	10.1111/medu.13271	MEDICAL EDUCATION	USA	USA	2017	SIM
WOS:000405295500010	10.1111/medu.13291	MEDICAL EDUCATION	Taiwan	Taiwan	2017	SIM
WOS:000405295500011	10.1111/medu.13344	MEDICAL EDUCATION	Canada	Canada	2017	SIM
WOS:000405295500012	10.1111/medu.13266	MEDICAL EDUCATION	Australia	Australia	2017	SIM
WOS:000405295500013	10.1111/medu.13334	MEDICAL EDUCATION	USA	USA	2017	SIM
WOS:000405346400001	10.1186/s12909-017-0945-9	BMC MEDICAL EDUCATION	Lebanon	Lebanon	2017	SIM
WOS:000405346400002	10.1186/s12909-017-0950-z	BMC MEDICAL EDUCATION	Germany	Germany	2017	SIM
WOS:000405346400003	10.1186/s12909-017-0956-6	BMC MEDICAL EDUCATION	Australia	Australia	2017	SIM
WOS:000405346600001	10.1186/s12909-017-0955-7	BMC MEDICAL EDUCATION	Ireland	Ireland	2017	SIM
WOS:000405346600002	10.1186/s12909-017-0953-9	BMC MEDICAL EDUCATION	USA	USA	2017	SIM
WOS:000405346600003	10.1186/s12909-017-0954-8	BMC MEDICAL EDUCATION	USA	USA	2017	SIM
WOS:000405346600004	10.1186/s12909-017-0958-4	BMC MEDICAL EDUCATION	Peoples R China	Peoples R China	2017	SIM
WOS:000405346800001	10.1186/s12909-017-0949-5	BMC MEDICAL EDUCATION	Australia	Australia	2017	SIM
WOS:000405346800002	10.1186/s12909-017-0948-6	BMC MEDICAL EDUCATION	Australia	Australia	2017	SIM
WOS:000405691300001	10.1186/s12909-017-0957-5	BMC MEDICAL EDUCATION	Norway	Norway	2017	SIM
WOS:000405691300002	10.1186/s12909-017-0960-x	BMC MEDICAL EDUCATION	Germany	Germany	2017	SIM
WOS:000405691300003	10.1186/s12909-017-0959-3	BMC MEDICAL EDUCATION	Canada	Canada	2017	SIM
WOS:000405691300004	10.1186/s12909-017-0951-y	BMC MEDICAL EDUCATION	Germany	Germany	2017	SIM
WOS:000405691300005	10.1186/s12909-017-0962-8	BMC MEDICAL EDUCATION	Uganda	Uganda	2017	SIM
WOS:000405691500001	10.1186/s12909-017-0963-7	BMC MEDICAL EDUCATION	Lebanon	USA	2017	NÃO
WOS:000405805100001	10.1080/0142159X.2017.1331033	MEDICAL TEACHER	Switzerland	Switzerland	2017	SIM
WOS:000405805100001	10.1080/0142159X.2017.1331033	MEDICAL TEACHER	Canada		2017
WOS:000405805100002	10.1080/0142159X.2017.1331034	MEDICAL TEACHER	Switzerland	Switzerland	2017	SIM
WOS:000405805100002	10.1080/0142159X.2017.1331034	MEDICAL TEACHER	Canada		2017
WOS:000405805100003	10.1080/0142159X.2017.1331031	MEDICAL TEACHER	Germany	Netherlands	2017	NÃO
WOS:000405805100003	10.1080/0142159X.2017.1331031	MEDICAL TEACHER		USA	2017
WOS:000405805100004	10.1080/0142159X.2017.1322190	MEDICAL TEACHER	USA		2017
WOS:000405805100005	10.1080/0142159X.2017.1317728	MEDICAL TEACHER	USA	USA	2017	SIM
WOS:000405805100006	10.1080/0142159X.2017.1324136	MEDICAL TEACHER	Germany	Germany	2017	SIM
WOS:000405805100007	10.1080/0142159X.2017.1327706	MEDICAL TEACHER	Canada	Canada	2017	SIM
WOS:000405805100008	10.1080/0142159X.2017.1324137	MEDICAL TEACHER	Thailand	Thailand	2017	SIM
WOS:000405805100009	10.1080/0142159X.2017.1324138	MEDICAL TEACHER	Japan	Netherlands	2017	NÃO
WOS:000405805100010	10.1080/0142159X.2017.1320540	MEDICAL TEACHER	Taiwan	Taiwan	2017	SIM
WOS:000405805100011	10.1080/0142159X.2017.1331035	MEDICAL TEACHER	Philippines	Belgium	2017	NÃO
WOS:000405805100012	10.1080/0142159X.2017.1332360	MEDICAL TEACHER	Singapore	Singapore	2017	SIM
WOS:000405805100013	10.1080/0142159X.2017.1317729	MEDICAL TEACHER	Canada	Canada	2017	SIM
WOS:000405805100014	10.1080/0142159X.2017.1309377	MEDICAL TEACHER	Germany	Germany	2017	SIM
WOS:000405805100015	10.1080/0142159X.2016.1270438	MEDICAL TEACHER	USA	USA	2017	SIM
WOS:000405805100016	10.1080/0142159X.2016.1270447	MEDICAL TEACHER	USA	USA	2017	SIM
WOS:000405994800008	10.1111/medu.13290	MEDICAL EDUCATION	UK	Australia	2017	NÃO
WOS:000405994800009	10.1111/medu.13275	MEDICAL EDUCATION	USA	USA	2017	SIM
WOS:000405994800010	10.1111/medu.13286	MEDICAL EDUCATION	Canada	Canada	2017	SIM
WOS:000405994800011	10.1111/medu.13347	MEDICAL EDUCATION	Italy	Italy	2017	SIM
WOS:000405994800012	10.1111/medu.13257	MEDICAL EDUCATION	UK	UK	2017	SIM
WOS:000405994800013	10.1111/medu.13342	MEDICAL EDUCATION	USA	USA	2017	SIM
WOS:000405994800014	10.1111/medu.13331	MEDICAL EDUCATION	Canada	Canada	2017	SIM
WOS:000406289600021	10.1097/ACM.0000000000001619	ACADEMIC MEDICINE	USA		2017
WOS:000406289600022	10.1097/ACM.0000000000001777	ACADEMIC MEDICINE	Canada	USA	2017	NÃO
WOS:000406289600023	10.1097/ACM.0000000000001787	ACADEMIC MEDICINE	U Arab Emirates		2017
WOS:000406289600024	10.1097/ACM.0000000000001469	ACADEMIC MEDICINE	USA	USA	2017	SIM
WOS:000406289600026	10.1097/ACM.0000000000001561	ACADEMIC MEDICINE	USA	USA	2017	SIM
WOS:000406289600027	10.1097/ACM.0000000000001583	ACADEMIC MEDICINE	Canada		2017
WOS:000406289600028	10.1097/ACM.0000000000001496	ACADEMIC MEDICINE	USA	USA	2017	SIM
WOS:000406289600029	10.1097/ACM.0000000000001746	ACADEMIC MEDICINE	USA	USA	2017	SIM
WOS:000406289600031	10.1097/ACM.0000000000001497	ACADEMIC MEDICINE	USA	USA	2017	SIM
WOS:000406289600032	10.1097/ACM.0000000000001491	ACADEMIC MEDICINE	USA	USA	2017	SIM
WOS:000406289600033	10.1097/ACM.0000000000001484	ACADEMIC MEDICINE	USA	USA	2017	SIM
WOS:000406289600034	10.1097/ACM.0000000000001570	ACADEMIC MEDICINE	USA	USA	2017	SIM
WOS:000406289600035	10.1097/ACM.0000000000001508	ACADEMIC MEDICINE	USA	USA	2017	SIM
WOS:000406289600036	10.1097/ACM.0000000000001505	ACADEMIC MEDICINE	Canada	Canada	2017	SIM
WOS:000406289600037	10.1097/ACM.0000000000001541	ACADEMIC MEDICINE	USA	USA	2017	SIM
WOS:000406289600038	10.1097/ACM.0000000000001667	ACADEMIC MEDICINE	USA	USA	2017	SIM
WOS:000406289600039	10.1097/ACM.0000000000001626	ACADEMIC MEDICINE	USA	USA	2017	SIM
WOS:000406289600041	10.1097/ACM.0000000000001460	ACADEMIC MEDICINE	USA	USA	2017	SIM
WOS:000406289600042	10.1097/ACM.0000000000001576	ACADEMIC MEDICINE	USA	Australia	2017	NÃO
WOS:000406289600044	10.1097/ACM.0000000000001486	ACADEMIC MEDICINE	USA	USA	2017	SIM
WOS:000406289600045	10.1097/ACM.0000000000001668	ACADEMIC MEDICINE	USA	Canada	2017	NÃO
WOS:000406638000001	10.1186/s12909-017-0961-9	BMC MEDICAL EDUCATION	Netherlands	Netherlands	2017	SIM
WOS:000406638400001	10.1186/s12909-017-0946-8	BMC MEDICAL EDUCATION	Netherlands	Netherlands	2017	SIM
WOS:000406638400002	10.1186/s12909-017-0947-7	BMC MEDICAL EDUCATION	Netherlands	Netherlands	2017	SIM
WOS:000406638800001	10.1186/s12909-017-0964-6	BMC MEDICAL EDUCATION	Germany	Germany	2017	SIM
WOS:000407012100001	10.1186/s12909-017-0968-2	BMC MEDICAL EDUCATION	Jordan	Jordan	2017	SIM
WOS:000407569000001	10.1186/s12909-017-0966-4	BMC MEDICAL EDUCATION	Sri Lanka	Australia	2017	NÃO
WOS:000407569000002	10.1186/s12909-017-0965-5	BMC MEDICAL EDUCATION	Kazakhstan	Kazakhstan	2017	SIM
WOS:000407569000003	10.1186/s12909-017-0969-1	BMC MEDICAL EDUCATION	USA	USA	2017	SIM
WOS:000407569200001	10.1186/s12909-017-0973-5	BMC MEDICAL EDUCATION	Australia	Australia	2017	SIM
WOS:000407570100001	10.1186/s12909-017-0974-4	BMC MEDICAL EDUCATION	Austria	Austria	2017	SIM
WOS:000407793800002	10.1080/0142159X.2017.1324621	MEDICAL TEACHER	USA	UK	2017	NÃO
WOS:000407793800002	10.1080/0142159X.2017.1324621	MEDICAL TEACHER		U Arab Emirates	2017
WOS:000407793800003	10.1080/0142159X.2017.1324140	MEDICAL TEACHER	USA	USA	2017	SIM
WOS:000407793800004	10.1080/0142159X.2017.1333587	MEDICAL TEACHER	USA	USA	2017	SIM
WOS:000407793800005	10.1080/0142159X.2017.1302573	MEDICAL TEACHER	Netherlands	USA	2017	NÃO
WOS:000407793800006	10.1080/0142159X.2017.1332361	MEDICAL TEACHER	USA	USA	2017	SIM
WOS:000407793800007	10.1080/0142159X.2017.1322191	MEDICAL TEACHER	Australia	Australia	2017	SIM
WOS:000407793800008	10.1080/0142159X.2017.1324139	MEDICAL TEACHER	USA	USA	2017	SIM
WOS:000407793800009	10.1080/0142159X.2017.1324948	MEDICAL TEACHER	Netherlands	Netherlands	2017	SIM
WOS:000407793800010	10.1080/0142159X.2017.1332363	MEDICAL TEACHER	New Zealand	New Zealand	2017	SIM
WOS:000407793800011	10.1080/0142159X.2017.1332362	MEDICAL TEACHER	USA	USA	2017	SIM
WOS:000407793800012	10.1080/0142159X.2017.1324949	MEDICAL TEACHER	UK	USA	2017	NÃO
WOS:000407793800013	10.1080/0142159X.2017.1332364	MEDICAL TEACHER	France	France	2017	SIM
WOS:000407793800014	10.1080/0142159X.2017.1337271	MEDICAL TEACHER	UK	Canada	2017	NÃO
WOS:000407793800017	10.1080/0142159X.2017.1337874	MEDICAL TEACHER	Canada		2017
WOS:000407908200007	10.1111/medu.13339	MEDICAL EDUCATION	Australia	Australia	2017	SIM
WOS:000407908200008	10.1111/medu.13346	MEDICAL EDUCATION	Australia	Australia	2017	SIM
WOS:000407908200009	10.1111/medu.13349	MEDICAL EDUCATION	Canada	Canada	2017	SIM
WOS:000407908200010	10.1111/medu.13359	MEDICAL EDUCATION	Canada	Canada	2017	SIM
WOS:000407908200011	10.1111/medu.13335	MEDICAL EDUCATION	Netherlands	Netherlands	2017	SIM
WOS:000407908200012	10.1111/medu.13380	MEDICAL EDUCATION	UK	Ireland	2017	NÃO
WOS:000407908200013	10.1111/medu.13366	MEDICAL EDUCATION	Australia	Australia	2017	SIM
WOS:000407908200013	10.1111/medu.13366	MEDICAL EDUCATION		USA	2017
WOS:000407959400001	10.1186/s12909-017-0970-8	BMC MEDICAL EDUCATION	Germany	Germany	2017	SIM
WOS:000407959400002	10.1186/s12909-017-0976-2	BMC MEDICAL EDUCATION	Switzerland	Switzerland	2017	SIM
WOS:000407959400003	10.1186/s12909-017-0979-z	BMC MEDICAL EDUCATION	India	India	2017	SIM
WOS:000407959600001	10.1186/s12909-017-0967-3	BMC MEDICAL EDUCATION	UK	Germany	2017	NÃO
WOS:000408144300001	10.1186/s12909-017-0971-7	BMC MEDICAL EDUCATION	Germany	Germany	2017	SIM
WOS:000408144300002	10.1186/s12909-017-0981-5	BMC MEDICAL EDUCATION	UK	UK	2017	SIM
WOS:000408462500001	10.1186/s12909-017-0978-0	BMC MEDICAL EDUCATION	UK	UK	2017	SIM
WOS:000408462900001	10.1186/s12909-017-0980-6	BMC MEDICAL EDUCATION	Mexico	Mexico	2017	SIM
WOS:000408462900002	10.1186/s12909-017-0985-1	BMC MEDICAL EDUCATION	Croatia	Croatia	2017	SIM
WOS:000408462900003	10.1186/s12909-017-0986-0	BMC MEDICAL EDUCATION	USA	USA	2017	SIM
WOS:000408475900001	10.1186/s12909-017-0988-y	BMC MEDICAL EDUCATION	USA	USA	2017	SIM
WOS:000408660000016	10.1097/ACM.0000000000001566	ACADEMIC MEDICINE	USA		2017
WOS:000408660000017	10.1097/ACM.0000000000001725	ACADEMIC MEDICINE	USA	USA	2017	SIM
WOS:000408660000019	10.1097/ACM.0000000000001630	ACADEMIC MEDICINE	UK	UK	2017	SIM
WOS:000408660000020	10.1097/ACM.0000000000001581	ACADEMIC MEDICINE	USA	USA	2017	SIM
WOS:000408660000021	10.1097/ACM.0000000000001631	ACADEMIC MEDICINE	USA	USA	2017	SIM
WOS:000408660000022	10.1097/ACM.0000000000001519	ACADEMIC MEDICINE	USA	Zimbabwe	2017	NÃO
WOS:000408660000023	10.1097/ACM.0000000000001856	ACADEMIC MEDICINE	USA	Botswana	2017	NÃO
WOS:000408660000024	10.1097/ACM.0000000000001612	ACADEMIC MEDICINE	USA	USA	2017	SIM
WOS:000408660000025	10.1097/ACM.0000000000001539	ACADEMIC MEDICINE	USA	USA	2017	SIM
WOS:000408660000026	10.1097/ACM.0000000000001659	ACADEMIC MEDICINE	USA	USA	2017	SIM
WOS:000408660000027	10.1097/ACM.0000000000001662	ACADEMIC MEDICINE	USA	USA	2017	SIM
WOS:000408660000029	10.1097/ACM.0000000000001632	ACADEMIC MEDICINE	UK	UK	2017	SIM
WOS:000408660000031	10.1097/ACM.0000000000001621	ACADEMIC MEDICINE	USA	USA	2017	SIM
WOS:000408660000032	10.1097/ACM.0000000000001560	ACADEMIC MEDICINE	USA	USA	2017	SIM
WOS:000408660000033	10.1097/ACM.0000000000001660	ACADEMIC MEDICINE	USA	USA	2017	SIM
WOS:000408660000034	10.1097/ACM.0000000000001624	ACADEMIC MEDICINE	USA	USA	2017	SIM
WOS:000408660000035	10.1097/ACM.0000000000001578	ACADEMIC MEDICINE	USA	USA	2017	SIM
WOS:000408729500001	10.1186/s12909-017-0983-3	BMC MEDICAL EDUCATION	Netherlands	Netherlands	2017	SIM
WOS:000408729500002	10.1186/s12909-017-0984-2	BMC MEDICAL EDUCATION	New Zealand	New Zealand	2017	SIM
WOS:000408730000001	10.1186/s12909-017-0975-3	BMC MEDICAL EDUCATION	Thailand	Thailand	2017	SIM
WOS:000408730000001	10.1186/s12909-017-0975-3	BMC MEDICAL EDUCATION		UK	2017
WOS:000408997800002	10.1007/s10459-016-9710-9	ADVANCES IN HEALTH SCIENCES EDUCATION	Netherlands	Netherlands	2017	SIM
WOS:000408997800003	10.1007/s10459-016-9711-8	ADVANCES IN HEALTH SCIENCES EDUCATION	Canada	Canada	2017	SIM
WOS:000408997800004	10.1007/s10459-016-9713-6	ADVANCES IN HEALTH SCIENCES EDUCATION	Canada	Canada	2017	SIM
WOS:000408997800005	10.1007/s10459-016-9716-3	ADVANCES IN HEALTH SCIENCES EDUCATION	Canada	Canada	2017	SIM
WOS:000408997800006	10.1007/s10459-016-9717-2	ADVANCES IN HEALTH SCIENCES EDUCATION	USA	USA	2017	SIM
WOS:000408997800007	10.1007/s10459-016-9718-1	ADVANCES IN HEALTH SCIENCES EDUCATION	USA	USA	2017	SIM
WOS:000408997800008	10.1007/s10459-016-9719-0	ADVANCES IN HEALTH SCIENCES EDUCATION	USA	USA	2017	SIM
WOS:000408997800009	10.1007/s10459-016-9722-5	ADVANCES IN HEALTH SCIENCES EDUCATION	Australia	Australia	2017	SIM
WOS:000408997800010	10.1007/s10459-016-9723-4	ADVANCES IN HEALTH SCIENCES EDUCATION	Netherlands	Netherlands	2017	SIM
WOS:000408997800011	10.1007/s10459-016-9725-2	ADVANCES IN HEALTH SCIENCES EDUCATION	Canada	Netherlands	2017	NÃO
WOS:000408997800012	10.1007/s10459-016-9736-z	ADVANCES IN HEALTH SCIENCES EDUCATION	Canada	Canada	2017	SIM
WOS:000408997800013	10.1007/s10459-016-9737-y	ADVANCES IN HEALTH SCIENCES EDUCATION	Netherlands	Netherlands	2017	SIM
WOS:000408997800014	10.1007/s10459-016-9740-3	ADVANCES IN HEALTH SCIENCES EDUCATION	Australia	Australia	2017	SIM
WOS:000408997800015	10.1007/s10459-016-9702-9	ADVANCES IN HEALTH SCIENCES EDUCATION	Australia	Australia	2017	SIM
WOS:000409060400001	10.1186/s12909-017-0990-4	BMC MEDICAL EDUCATION	Netherlands	Netherlands	2017	SIM
WOS:000409060400002	10.1186/s12909-017-0989-x	BMC MEDICAL EDUCATION	Netherlands	Netherlands	2017	SIM
WOS:000409244500001	10.1186/s12909-017-0991-3	BMC MEDICAL EDUCATION	Madagascar	Madagascar	2017	SIM
WOS:000409244500001	10.1186/s12909-017-0991-3	BMC MEDICAL EDUCATION		France	2017
WOS:000409537900001	10.1186/s12909-017-0994-0	BMC MEDICAL EDUCATION	Peoples R China	Peoples R China	2017	SIM
WOS:000409537900002	10.1186/s12909-017-0998-9	BMC MEDICAL EDUCATION	Germany	Germany	2017	SIM
WOS:000409537900003	10.1186/s12909-017-0993-1	BMC MEDICAL EDUCATION	Brazil	Brazil	2017	SIM
WOS:000409881300001	10.1186/s12909-017-0996-y	BMC MEDICAL EDUCATION	Israel	Israel	2017	SIM
WOS:000410246100001	10.1186/s12909-017-1007-z	BMC MEDICAL EDUCATION	Poland	Poland	2017	SIM
WOS:000410246100002	10.1186/s12909-017-1002-4	BMC MEDICAL EDUCATION	Sweden	Sweden	2017	SIM
WOS:000410246500001	10.1186/s12909-017-0992-2	BMC MEDICAL EDUCATION	UK	UK	2017	SIM
WOS:000410626100001	10.1186/s12909-017-0972-6	BMC MEDICAL EDUCATION	UK	UK	2017	SIM
WOS:000410626100002	10.1186/s12909-017-1005-1	BMC MEDICAL EDUCATION	Spain	Panama	2017	NÃO
WOS:000410626100003	10.1186/s12909-017-0999-8	BMC MEDICAL EDUCATION	Peoples R China	Peoples R China	2017	SIM
WOS:000410626700001	10.1186/s12909-017-0982-4	BMC MEDICAL EDUCATION	USA	USA	2017	SIM
WOS:000411006400001	10.1186/s12909-017-0997-x	BMC MEDICAL EDUCATION	Netherlands	Netherlands	2017	SIM
WOS:000411006400002	10.1186/s12909-017-1004-2	BMC MEDICAL EDUCATION	Germany	Germany	2017	SIM
WOS:000411006800001	10.1186/s12909-017-1003-3	BMC MEDICAL EDUCATION	Denmark	Denmark	2017	SIM
WOS:000411006800002	10.1186/s12909-017-1001-5	BMC MEDICAL EDUCATION	India	India	2017	SIM
WOS:000411006800003	10.1186/s12909-017-1010-4	BMC MEDICAL EDUCATION	Chile	Chile	2017	SIM
WOS:000411407000001	10.1186/s12909-017-0995-z	BMC MEDICAL EDUCATION	Canada	Canada	2017	SIM
WOS:000411407000002	10.1186/s12909-017-1009-x	BMC MEDICAL EDUCATION	Peoples R China	Peoples R China	2017	SIM
WOS:000411407000003	10.1186/s12909-017-1011-3	BMC MEDICAL EDUCATION	Canada	Sweden	2017	NÃO
WOS:000411408200001	10.1186/s12909-017-0987-z	BMC MEDICAL EDUCATION	Singapore	Singapore	2017	SIM
WOS:000411505800001	10.1080/0142159X.2017.1359521	MEDICAL TEACHER	UK	UK	2017	SIM
WOS:000411505800002	10.1080/0142159X.2017.1359407	MEDICAL TEACHER	Japan	Japan	2017	SIM
WOS:000411505800005	10.1080/0142159X.2017.1342032	MEDICAL TEACHER	Brazil	Brazil	2017	SIM
WOS:000411505800006	10.1080/0142159X.2017.1342031	MEDICAL TEACHER	UK	South Africa	2017	NÃO
WOS:000411505800006	10.1080/0142159X.2017.1342031	MEDICAL TEACHER	Dem Rep Congo		2017
WOS:000411505800007	10.1080/0142159X.2017.1342030	MEDICAL TEACHER	USA	USA	2017	SIM
WOS:000411505800008	10.1080/0142159X.2017.1337878	MEDICAL TEACHER	Brazil	Brazil	2017	SIM
WOS:000411505800009	10.1080/0142159X.2017.1353071	MEDICAL TEACHER	USA	Netherlands	2017	NÃO
WOS:000411505800010	10.1080/0142159X.2017.1353070	MEDICAL TEACHER	USA	USA	2017	SIM
WOS:000411505800011	10.1080/0142159X.2017.1354126	MEDICAL TEACHER	Philippines	Belgium	2017	NÃO
WOS:000411505800014	10.1080/0142159X.2017.1355451	MEDICAL TEACHER	Germany	Germany	2017	SIM
WOS:000411506000007	10.1111/medu.13345	MEDICAL EDUCATION	USA	USA	2017	SIM
WOS:000411506000008	10.1111/medu.13348	MEDICAL EDUCATION	UK	UK	2017	SIM
WOS:000411506000009	10.1111/medu.13357	MEDICAL EDUCATION	Australia	Australia	2017	SIM
WOS:000411506000010	10.1111/medu.13358	MEDICAL EDUCATION	UK	UK	2017	SIM
WOS:000411506000011	10.1111/medu.13370	MEDICAL EDUCATION	UK	UK	2017	SIM
WOS:000411506000012	10.1111/medu.13390	MEDICAL EDUCATION	New Zealand	New Zealand	2017	SIM
WOS:000411506000013	10.1111/medu.13405	MEDICAL EDUCATION	USA	USA	2017	SIM
WOS:000411506000014	10.1111/medu.13367	MEDICAL EDUCATION	USA	USA	2017	SIM
WOS:000411719300001	10.1186/s12909-017-1013-1	BMC MEDICAL EDUCATION	Germany	Germany	2017	SIM
WOS:000411719300002	10.1186/s12909-017-1015-z	BMC MEDICAL EDUCATION	Canada	Canada	2017	SIM
WOS:000411719500001	10.1186/s12909-017-1018-9	BMC MEDICAL EDUCATION	Sri Lanka	Sri Lanka	2017	SIM
WOS:000411720300001	10.1186/s12909-017-1016-y	BMC MEDICAL EDUCATION	Germany	Germany	2017	SIM
WOS:000411902800012	10.1097/ACM.0000000000001869	ACADEMIC MEDICINE	USA	USA	2017	SIM
WOS:000411902800013	10.1097/ACM.0000000000001875	ACADEMIC MEDICINE	USA		2017
WOS:000411902800014	10.1097/ACM.0000000000001876	ACADEMIC MEDICINE	USA		2017
WOS:000411902800015	10.1097/ACM.0000000000001639	ACADEMIC MEDICINE	USA	USA	2017	SIM
WOS:000411902800016	10.1097/ACM.0000000000001670	ACADEMIC MEDICINE	USA	USA	2017	SIM
WOS:000411902800017	10.1097/ACM.0000000000001859	ACADEMIC MEDICINE	USA	USA	2017	SIM
WOS:000411902800018	10.1097/ACM.0000000000001779	ACADEMIC MEDICINE	USA	USA	2017	SIM
WOS:000411902800019	10.1097/ACM.0000000000001716	ACADEMIC MEDICINE	USA	USA	2017	SIM
WOS:000411902800022	10.1097/ACM.0000000000001620	ACADEMIC MEDICINE	USA	USA	2017	SIM
WOS:000411902800024	10.1097/ACM.0000000000001640	ACADEMIC MEDICINE	USA	USA	2017	SIM
WOS:000411902800026	10.1097/ACM.0000000000001868	ACADEMIC MEDICINE	Canada	Canada	2017	SIM
WOS:000411902800027	10.1097/ACM.0000000000001728	ACADEMIC MEDICINE	USA	USA	2017	SIM
WOS:000411902800028	10.1097/ACM.0000000000001871	ACADEMIC MEDICINE	USA	USA	2017	SIM
WOS:000411902800029	10.1097/ACM.0000000000001897	ACADEMIC MEDICINE	USA	USA	2017	SIM
WOS:000411902800030	10.1097/ACM.0000000000001769	ACADEMIC MEDICINE	UK	UK	2017	SIM
WOS:000411902800031	10.1097/ACM.0000000000001671	ACADEMIC MEDICINE	USA	USA	2017	SIM
WOS:000411902800032	10.1097/ACM.0000000000001719	ACADEMIC MEDICINE	Netherlands	Netherlands	2017	SIM
WOS:000411902800033	10.1097/ACM.0000000000001675	ACADEMIC MEDICINE	USA	USA	2017	SIM
WOS:000411902800034	10.1097/ACM.0000000000001673	ACADEMIC MEDICINE	USA	USA	2017	SIM
WOS:000411902800035	10.1097/ACM.0000000000001812	ACADEMIC MEDICINE	Canada	Canada	2017	SIM
WOS:000412068200001	10.1186/s12909-017-1000-6	BMC MEDICAL EDUCATION	Germany	Germany	2017	SIM
WOS:000412068200002	10.1186/s12909-017-1017-x	BMC MEDICAL EDUCATION	UK	UK	2017	SIM
WOS:000412817200001	10.1186/s12909-017-1019-8	BMC MEDICAL EDUCATION	New Zealand	New Zealand	2017	SIM
WOS:000412817200002	10.1186/s12909-017-1021-1	BMC MEDICAL EDUCATION	USA	USA	2017	SIM
WOS:000412817600001	10.1186/s12909-017-1020-2	BMC MEDICAL EDUCATION	USA	USA	2017	SIM
WOS:000412818000001	10.1186/s12909-017-1022-0	BMC MEDICAL EDUCATION	Australia	Australia	2017	SIM
WOS:000412818000002	10.1186/s12909-017-1006-0	BMC MEDICAL EDUCATION	Portugal	Portugal	2017	SIM
WOS:000412818000003	10.1186/s12909-017-1024-y	BMC MEDICAL EDUCATION	Sweden	Sweden	2017	SIM
WOS:000412845000006	10.1111/medu.13375	MEDICAL EDUCATION	Netherlands	Netherlands	2017	SIM
WOS:000412845000007	10.1111/medu.13355	MEDICAL EDUCATION	Germany	Germany	2017	SIM
WOS:000412845000008	10.1111/medu.13382	MEDICAL EDUCATION	USA	USA	2017	SIM
WOS:000412845000009	10.1111/medu.13396	MEDICAL EDUCATION	Canada	Canada	2017	SIM
WOS:000412845000010	10.1111/medu.13398	MEDICAL EDUCATION	USA	USA	2017	SIM
WOS:000413220600001	10.1186/s12909-017-1025-x	BMC MEDICAL EDUCATION	South Africa	South Africa	2017	SIM
WOS:000413484700001	10.1186/s12909-017-1023-z	BMC MEDICAL EDUCATION	Denmark	Denmark	2017	SIM
WOS:000413484700001	10.1186/s12909-017-1023-z	BMC MEDICAL EDUCATION	Sweden	Sweden	2017	SIM
WOS:000413784300001	10.1186/s12909-017-1026-9	BMC MEDICAL EDUCATION	Canada	Canada	2017	SIM
WOS:000414164400002	10.1007/s10459-016-9742-1	ADVANCES IN HEALTH SCIENCES EDUCATION	Netherlands	Netherlands	2017	SIM
WOS:000414164400003	10.1007/s10459-016-9743-0	ADVANCES IN HEALTH SCIENCES EDUCATION	Canada	Canada	2017	SIM
WOS:000414164400004	10.1007/s10459-016-9741-2	ADVANCES IN HEALTH SCIENCES EDUCATION	Canada	Canada	2017	SIM
WOS:000414164400005	10.1007/s10459-016-9744-z	ADVANCES IN HEALTH SCIENCES EDUCATION	UK	UK	2017	SIM
WOS:000414164400006	10.1007/s10459-016-9746-x	ADVANCES IN HEALTH SCIENCES EDUCATION	Canada	Canada	2017	SIM
WOS:000414164400007	10.1007/s10459-017-9753-6	ADVANCES IN HEALTH SCIENCES EDUCATION	USA	USA	2017	SIM
WOS:000414164400008	10.1007/s10459-017-9756-3	ADVANCES IN HEALTH SCIENCES EDUCATION	Netherlands	Netherlands	2017	SIM
WOS:000414164400009	10.1007/s10459-017-9757-2	ADVANCES IN HEALTH SCIENCES EDUCATION	Brazil	Netherlands	2017	NÃO
WOS:000414164400011	10.1007/s10459-017-9759-0	ADVANCES IN HEALTH SCIENCES EDUCATION	Canada	Canada	2017	SIM
WOS:000414164400012	10.1007/s10459-017-9760-7	ADVANCES IN HEALTH SCIENCES EDUCATION	Netherlands	Netherlands	2017	SIM
WOS:000414164400013	10.1007/s10459-017-9761-6	ADVANCES IN HEALTH SCIENCES EDUCATION	Australia	Australia	2017	SIM
WOS:000414164400014	10.1007/s10459-017-9765-2	ADVANCES IN HEALTH SCIENCES EDUCATION	Netherlands	Netherlands	2017	SIM
WOS:000414164400015	10.1007/s10459-017-9766-1	ADVANCES IN HEALTH SCIENCES EDUCATION	USA	USA	2017	SIM
WOS:000414164400016	10.1007/s10459-016-9704-7	ADVANCES IN HEALTH SCIENCES EDUCATION	Portugal	Portugal	2017	SIM
WOS:000414484200001	10.1186/s12909-017-1030-0	BMC MEDICAL EDUCATION	USA	USA	2017	SIM
WOS:000414758000001	10.1186/s12909-017-1044-7	BMC MEDICAL EDUCATION	Germany	Germany	2017	SIM
WOS:000414758000002	10.1186/s12909-017-1051-8	BMC MEDICAL EDUCATION	Netherlands	Netherlands	2017	SIM
WOS:000414758000003	10.1186/s12909-017-1048-3	BMC MEDICAL EDUCATION	USA	USA	2017	SIM
WOS:000414758000004	10.1186/s12909-017-1053-6	BMC MEDICAL EDUCATION	Germany	Germany	2017	SIM
WOS:000414758000005	10.1186/s12909-017-1040-y	BMC MEDICAL EDUCATION	USA	USA	2017	SIM
WOS:000414758000005	10.1186/s12909-017-1040-y	BMC MEDICAL EDUCATION	Canada		2017
WOS:000414758000006	10.1186/s12909-017-1050-9	BMC MEDICAL EDUCATION	South Africa	South Africa	2017	SIM
WOS:000414758000007	10.1186/s12909-017-1057-2	BMC MEDICAL EDUCATION	Australia	Australia	2017	SIM
WOS:000414758000008	10.1186/s12909-017-1036-7	BMC MEDICAL EDUCATION	Germany	Germany	2017	SIM
WOS:000414853100001	10.1186/s12909-017-0977-1	BMC MEDICAL EDUCATION	South Africa	South Africa	2017	SIM
WOS:000414969600006	10.1111/medu.13387	MEDICAL EDUCATION	Australia	Australia	2017	SIM
WOS:000414969600007	10.1111/medu.13448	MEDICAL EDUCATION	Canada	Canada	2017	SIM
WOS:000414969600008	10.1111/medu.13383	MEDICAL EDUCATION	Australia	Australia	2017	SIM
WOS:000414969600009	10.1111/medu.13392	MEDICAL EDUCATION	USA	USA	2017	SIM
WOS:000414969600010	10.1111/medu.13406	MEDICAL EDUCATION	Canada	Netherlands	2017	NÃO
WOS:000414969600011	10.1111/medu.13415	MEDICAL EDUCATION	Canada	Canada	2017	SIM
WOS:000414969600012	10.1111/medu.13420	MEDICAL EDUCATION	Canada	Canada	2017	SIM
WOS:000414969600013	10.1111/medu.13408	MEDICAL EDUCATION	Australia	Australia	2017	SIM
WOS:000414976100001	10.1186/s12909-017-1033-x	BMC MEDICAL EDUCATION	USA	USA	2017	SIM
WOS:000414976100002	10.1186/s12909-017-1028-7	BMC MEDICAL EDUCATION	Israel	Israel	2017	SIM
WOS:000414976100003	10.1186/s12909-017-1060-7	BMC MEDICAL EDUCATION	UK	UK	2017	SIM
WOS:000414976100004	10.1186/s12909-017-1045-6	BMC MEDICAL EDUCATION	USA	USA	2017	SIM
WOS:000414976600001	10.1186/s12909-017-1031-z	BMC MEDICAL EDUCATION	Hungary	Hungary	2017	SIM
WOS:000414976600002	10.1186/s12909-017-1029-6	BMC MEDICAL EDUCATION	Japan	Japan	2017	SIM
WOS:000414976600003	10.1186/s12909-017-1034-9	BMC MEDICAL EDUCATION	Germany	Germany	2017	SIM
WOS:000414976600004	10.1186/s12909-017-1043-8	BMC MEDICAL EDUCATION	Australia	Peoples R China	2017	NÃO
WOS:000414976600004	10.1186/s12909-017-1043-8	BMC MEDICAL EDUCATION	USA		2017
WOS:000414976600005	10.1186/s12909-017-1039-4	BMC MEDICAL EDUCATION	Peoples R China	Peoples R China	2017	SIM
WOS:000414976600006	10.1186/s12909-017-1049-2	BMC MEDICAL EDUCATION	UK	UK	2017	SIM
WOS:000415157300001	10.1186/s12909-017-1042-9	BMC MEDICAL EDUCATION	Canada	Canada	2017	SIM
WOS:000415157300001	10.1186/s12909-017-1042-9	BMC MEDICAL EDUCATION		USA	2017
WOS:000415157700001	10.1186/s12909-017-1041-x	BMC MEDICAL EDUCATION	USA	USA	2017	SIM
WOS:000415157700002	10.1186/s12909-017-1061-6	BMC MEDICAL EDUCATION	Spain	Spain	2017	SIM
WOS:000415157700003	10.1186/s12909-017-1067-0	BMC MEDICAL EDUCATION	Australia	UK	2017	NÃO
WOS:000415157700004	10.1186/s12909-017-1063-4	BMC MEDICAL EDUCATION	UK	UK	2017	SIM
WOS:000415570800001	10.1186/s12909-017-1056-3	BMC MEDICAL EDUCATION	USA	USA	2017	SIM
WOS:000415570800002	10.1186/s12909-017-1059-0	BMC MEDICAL EDUCATION	Spain	Spain	2017	SIM
WOS:000415570800003	10.1186/s12909-017-1064-3	BMC MEDICAL EDUCATION	Australia	Australia	2017	SIM
WOS:000415571000001	10.1186/s12909-017-1032-y	BMC MEDICAL EDUCATION	Italy	Italy	2017	SIM
WOS:000415571000002	10.1186/s12909-017-1035-8	BMC MEDICAL EDUCATION	Netherlands	Netherlands	2017	SIM
WOS:000415873100001	10.1186/s12909-017-1058-1	BMC MEDICAL EDUCATION	UK	UK	2017	SIM
WOS:000415873100002	10.1186/s12909-017-1046-5	BMC MEDICAL EDUCATION	Peoples R China	Peoples R China	2017	SIM
WOS:000415873100003	10.1186/s12909-017-1054-5	BMC MEDICAL EDUCATION	Qatar		2017
WOS:000415873100004	10.1186/s12909-017-1062-5	BMC MEDICAL EDUCATION	Canada	Canada	2017	SIM
WOS:000415873100005	10.1186/s12909-017-1052-7	BMC MEDICAL EDUCATION	Netherlands	Netherlands	2017	SIM
WOS:000415873100006	10.1186/s12909-017-1055-4	BMC MEDICAL EDUCATION	Grenada	Grenada	2017	SIM
WOS:000415964500001	10.1080/0142159X.2017.1359523	MEDICAL TEACHER	UK	UK	2017	SIM
WOS:000415964500002	10.1080/0142159X.2017.1344353	MEDICAL TEACHER	USA	USA	2017	SIM
WOS:000415964500003	10.1080/0142159X.2017.1333591	MEDICAL TEACHER	USA	USA	2017	SIM
WOS:000415964500004	10.1080/0142159X.2017.1340636	MEDICAL TEACHER	USA	USA	2017	SIM
WOS:000415964500005	10.1080/0142159X.2017.1360473	MEDICAL TEACHER	Canada	Canada	2017	SIM
WOS:000415964500006	10.1080/0142159X.2017.1372564	MEDICAL TEACHER	USA	USA	2017	SIM
WOS:000415964500007	10.1080/0142159X.2017.1372566	MEDICAL TEACHER	Australia	Australia	2017	SIM
WOS:000415964500008	10.1080/0142159X.2017.1372565	MEDICAL TEACHER	Australia	Netherlands	2017	NÃO
WOS:000415964500009	10.1080/0142159X.2017.1372563	MEDICAL TEACHER	Saudi Arabia	Netherlands	2017	NÃO
WOS:000415964500009	10.1080/0142159X.2017.1372563	MEDICAL TEACHER	Egypt		2017
WOS:000415964500010	10.1080/0142159X.2017.1372562	MEDICAL TEACHER	USA	USA	2017	SIM
WOS:000415964500011	10.1080/0142159X.2017.1308475	MEDICAL TEACHER	Australia	Australia	2017	SIM
WOS:000415964500012	10.1080/0142159X.2017.1319916	MEDICAL TEACHER	Israel		2017
WOS:000416054100001	10.1080/0142159X.2017.1359522	MEDICAL TEACHER	Netherlands	Netherlands	2017	SIM
WOS:000416054100002	10.1080/0142159X.2017.1327707	MEDICAL TEACHER	UK	UK	2017	SIM
WOS:000416054100003	10.1080/0142159X.2017.1322192	MEDICAL TEACHER	UK	UK	2017	SIM
WOS:000416054100004	10.1080/0142159X.2017.1361518	MEDICAL TEACHER	USA	USA	2017	SIM
WOS:000416054100005	10.1080/0142159X.2017.1364357	MEDICAL TEACHER	UK	UK	2017	SIM
WOS:000416054100006	10.1080/0142159X.2017.1366016	MEDICAL TEACHER	Taiwan	Taiwan	2017	SIM
WOS:000416054100007	10.1080/0142159X.2017.1368467	MEDICAL TEACHER	USA	USA	2017	SIM
WOS:000416054100008	10.1080/0142159X.2017.1369015	MEDICAL TEACHER	Australia	Australia	2017	SIM
WOS:000416054100009	10.1080/0142159X.2017.1362102	MEDICAL TEACHER	UK	UK	2017	SIM
WOS:000416054100010	10.1080/0142159X.2017.1360472	MEDICAL TEACHER	Netherlands	Netherlands	2017	SIM
WOS:000416054100011	10.1080/0142159X.2017.1355447	MEDICAL TEACHER	Australia	Australia	2017	SIM
WOS:000416054100012	10.1080/0142159X.2017.1362103	MEDICAL TEACHER	Germany	Germany	2017	SIM
WOS:000416054100013	10.1080/0142159X.2017.1288865	MEDICAL TEACHER	Netherlands	Ireland	2017	NÃO
WOS:000416056700001	10.1186/s12909-017-1047-4	BMC MEDICAL EDUCATION	UK	UK	2017	SIM
WOS:000416056700002	10.1186/s12909-017-1071-4	BMC MEDICAL EDUCATION	Canada	Canada	2017	SIM
WOS:000416057300001	10.1186/s12909-017-1065-2	BMC MEDICAL EDUCATION	Ireland	Ireland	2017	SIM
WOS:000416133700001	10.1186/s12909-017-1072-3	BMC MEDICAL EDUCATION	Italy	Italy	2017	SIM
WOS:000416133700002	10.1186/s12909-017-1074-1	BMC MEDICAL EDUCATION	Germany	Germany	2017	SIM
WOS:000416133700003	10.1186/s12909-017-1073-2	BMC MEDICAL EDUCATION	Uganda	Uganda	2017	SIM
WOS:000416463900001	10.1186/s12909-017-1083-0	BMC MEDICAL EDUCATION	Nepal	Nepal	2017	SIM
WOS:000416463900002	10.1186/s12909-017-1079-9	BMC MEDICAL EDUCATION	Netherlands	Netherlands	2017	SIM
WOS:000416464400001	10.1186/s12909-017-1078-x	BMC MEDICAL EDUCATION	Malaysia	Malaysia	2017	SIM
WOS:000416464400002	10.1186/s12909-017-1080-3	BMC MEDICAL EDUCATION	South Africa	South Africa	2017	SIM
WOS:000416464400003	10.1186/s12909-017-1084-z	BMC MEDICAL EDUCATION	Spain	Spain	2017	SIM
WOS:000416464400004	10.1186/s12909-017-1082-1	BMC MEDICAL EDUCATION	Australia	Australia	2017	SIM
WOS:000416932400001	10.1186/s12909-017-1076-z	BMC MEDICAL EDUCATION	Canada	Netherlands	2017	NÃO
WOS:000416932700001	10.1186/s12909-017-1037-6	BMC MEDICAL EDUCATION	Australia	Australia	2017	SIM
WOS:000416932700002	10.1186/s12909-017-1077-y	BMC MEDICAL EDUCATION	USA	USA	2017	SIM
WOS:000417599800001	10.1186/s12909-017-1075-0	BMC MEDICAL EDUCATION	Netherlands	Netherlands	2017	SIM
WOS:000417599800001	10.1186/s12909-017-1075-0	BMC MEDICAL EDUCATION		USA	2017
WOS:000417600300001	10.1186/s12909-017-1081-2	BMC MEDICAL EDUCATION	Australia	Australia	2017	SIM
WOS:000417600300002	10.1186/s12909-017-1068-z	BMC MEDICAL EDUCATION	Australia	Australia	2017	SIM
WOS:000417600300003	10.1186/s12909-017-1090-1	BMC MEDICAL EDUCATION	Sri Lanka	Australia	2017	NÃO
WOS:000417600500001	10.1186/s12909-017-1066-1	BMC MEDICAL EDUCATION	UK	UK	2017	SIM
WOS:000417600500002	10.1186/s12909-017-1070-5	BMC MEDICAL EDUCATION	Germany	Germany	2017	SIM
WOS:000417600500003	10.1186/s12909-017-1085-y	BMC MEDICAL EDUCATION	UK	UK	2017	SIM
WOS:000417600500004	10.1186/s12909-017-1086-x	BMC MEDICAL EDUCATION	Canada	Canada	2017	SIM
WOS:000417766800011	10.1097/ACM.0000000000001714	ACADEMIC MEDICINE	USA	USA	2017	SIM
WOS:000417766800012	10.1097/ACM.0000000000001685	ACADEMIC MEDICINE	Netherlands	Netherlands	2017	SIM
WOS:000417766800013	10.1097/ACM.0000000000001718	ACADEMIC MEDICINE	USA	USA	2017	SIM
WOS:000417766800014	10.1097/ACM.0000000000001676	ACADEMIC MEDICINE	Switzerland	Switzerland	2017	SIM
WOS:000417766800014	10.1097/ACM.0000000000001676	ACADEMIC MEDICINE		Australia	2017
WOS:000417766800015	10.1097/ACM.0000000000001720	ACADEMIC MEDICINE	Canada	Canada	2017	SIM
WOS:000417766800016	10.1097/ACM.0000000000001731	ACADEMIC MEDICINE	USA	USA	2017	SIM
WOS:000417766800017	10.1097/ACM.0000000000001688	ACADEMIC MEDICINE	Switzerland	USA	2017	NÃO
WOS:000417766800018	10.1097/ACM.0000000000001710	ACADEMIC MEDICINE	USA	USA	2017	SIM
WOS:000417766800027	10.1097/ACM.0000000000001721	ACADEMIC MEDICINE	USA	USA	2017	SIM
WOS:000417766800028	10.1097/ACM.0000000000001711	ACADEMIC MEDICINE	Canada	Canada	2017	SIM
WOS:000417766800029	10.1097/ACM.0000000000001674	ACADEMIC MEDICINE	USA	USA	2017	SIM
WOS:000417766800030	10.1097/ACM.0000000000001669	ACADEMIC MEDICINE	Canada	Canada	2017	SIM
WOS:000417766800031	10.1097/ACM.0000000000001690	ACADEMIC MEDICINE	USA	USA	2017	SIM
WOS:000417766800032	10.1097/ACM.0000000000001726	ACADEMIC MEDICINE	Canada	Canada	2017	SIM
WOS:000418175500001	10.1186/s12909-017-1069-y	BMC MEDICAL EDUCATION	Ireland	Ireland	2017	SIM
WOS:000418175900001	10.1186/s12909-017-1094-x	BMC MEDICAL EDUCATION	Netherlands	Netherlands	2017	SIM
WOS:000418175900002	10.1186/s12909-017-1092-z	BMC MEDICAL EDUCATION	Germany	Germany	2017	SIM
WOS:000418175900003	10.1186/s12909-017-1097-7	BMC MEDICAL EDUCATION	South Korea	South Korea	2017	SIM
WOS:000418176100001	10.1186/s12909-017-1096-8	BMC MEDICAL EDUCATION	Oman	Oman	2017	SIM
WOS:000418176700001	10.1186/s12909-017-1087-9	BMC MEDICAL EDUCATION	Colombia	Colombia	2017	SIM
WOS:000418176700001	10.1186/s12909-017-1087-9	BMC MEDICAL EDUCATION	USA		2017
WOS:000418176700002	10.1186/s12909-017-1089-7	BMC MEDICAL EDUCATION	Australia	Australia	2017	SIM
WOS:000418177300001	10.1186/s12909-017-1091-0	BMC MEDICAL EDUCATION	Germany	Germany	2017	SIM
WOS:000418177300002	10.1186/s12909-017-1098-6	BMC MEDICAL EDUCATION	Spain	Canada	2017	NÃO
WOS:000418177300003	10.1186/s12909-017-1099-5	BMC MEDICAL EDUCATION	Australia	Australia	2017	SIM
WOS:000418336000007	10.1111/medu.13445	MEDICAL EDUCATION	UK	UK	2018	SIM
WOS:000418336000008	10.1111/medu.13395	MEDICAL EDUCATION	UK	UK	2018	SIM
WOS:000418336000009	10.1111/medu.13463	MEDICAL EDUCATION	Netherlands	Netherlands	2018	SIM
WOS:000418336000010	10.1111/medu.13467	MEDICAL EDUCATION	Canada	Canada	2018	SIM
WOS:000418336000011	10.1111/medu.13379	MEDICAL EDUCATION	USA	USA	2018	SIM
WOS:000418336000012	10.1111/medu.13389	MEDICAL EDUCATION	Australia	Australia	2018	SIM
WOS:000418336000013	10.1111/medu.13386	MEDICAL EDUCATION	Canada	Canada	2018	SIM
WOS:000418336000014	10.1111/medu.13462	MEDICAL EDUCATION	Netherlands		2018
WOS:000418336000015	10.1111/medu.13394	MEDICAL EDUCATION	France		2018
WOS:000418336000016	10.1111/medu.13369	MEDICAL EDUCATION	New Zealand		2018
WOS:000418336000017	10.1111/medu.13455	MEDICAL EDUCATION	Australia	Australia	2018	SIM
WOS:000418336000018	10.1111/medu.13407	MEDICAL EDUCATION	Canada	Canada	2018	SIM
WOS:000418741700013	10.1097/ACM.0000000000001678	ACADEMIC MEDICINE	USA	USA	2018	SIM
WOS:000418741700014	10.1097/ACM.0000000000001689	ACADEMIC MEDICINE	Canada	Canada	2018	SIM
WOS:000418741700015	10.1097/ACM.0000000000002021	ACADEMIC MEDICINE	USA	USA	2018	SIM
WOS:000418741700016	10.1097/ACM.0000000000001819	ACADEMIC MEDICINE	Canada	Canada	2018	SIM
WOS:000418741700016	10.1097/ACM.0000000000001819	ACADEMIC MEDICINE	Netherlands		2018
WOS:000418741700017	10.1097/ACM.0000000000001833	ACADEMIC MEDICINE	USA	USA	2018	SIM
WOS:000418741700018	10.1097/ACM.0000000000001781	ACADEMIC MEDICINE	USA	USA	2018	SIM
WOS:000418741700019	10.1097/ACM.0000000000001829	ACADEMIC MEDICINE	USA	USA	2018	SIM
WOS:000418741700025	10.1097/ACM.0000000000001837	ACADEMIC MEDICINE	USA	USA	2018	SIM
WOS:000418741700026	10.1097/ACM.0000000000001917	ACADEMIC MEDICINE	USA	USA	2018	SIM
WOS:000418741700027	10.1097/ACM.0000000000001816	ACADEMIC MEDICINE	USA	USA	2018	SIM
WOS:000418741700028	10.1097/ACM.0000000000001889	ACADEMIC MEDICINE	USA	USA	2018	SIM
WOS:000418741700029	10.1097/ACM.0000000000001817	ACADEMIC MEDICINE	USA	USA	2018	SIM
WOS:000418741700030	10.1097/ACM.0000000000001771	ACADEMIC MEDICINE	USA	USA	2018	SIM
WOS:000418741700032	10.1097/ACM.0000000000001775	ACADEMIC MEDICINE	USA	USA	2018	SIM
WOS:000418741700033	10.1097/ACM.0000000000001839	ACADEMIC MEDICINE	USA	USA	2018	SIM
WOS:000418929600001	10.1186/s12909-017-1100-3	BMC MEDICAL EDUCATION	Belgium	Belgium	2017	SIM
WOS:000418930200001	10.1186/s12909-017-1101-2	BMC MEDICAL EDUCATION	South Korea	South Korea	2017	SIM
WOS:000418930200002	10.1186/s12909-017-1102-1	BMC MEDICAL EDUCATION	Botswana	Botswana	2017	SIM
WOS:000418930200002	10.1186/s12909-017-1102-1	BMC MEDICAL EDUCATION	USA	USA	2017	SIM
WOS:000418930200003	10.1186/s12909-017-1105-y	BMC MEDICAL EDUCATION	Ireland	Ireland	2017	SIM
WOS:000418930600001	10.1186/s12909-017-1093-y	BMC MEDICAL EDUCATION	USA	USA	2017	SIM
WOS:000418930900001	10.1186/s12909-017-1106-x	BMC MEDICAL EDUCATION	South Korea	South Korea	2017	SIM
WOS:000418930900002	10.1186/s12909-017-1095-9	BMC MEDICAL EDUCATION	Australia	Australia	2017	SIM
WOS:000418931200001	10.1186/s12909-017-1107-9	BMC MEDICAL EDUCATION	Japan	Japan	2017	SIM
WOS:000419151600022	10.1097/ACM.0000000000001959	ACADEMIC MEDICINE	USA	Liberia	2017	NÃO
WOS:000419151600023	10.1097/ACM.0000000000001940	ACADEMIC MEDICINE	USA	USA	2017	SIM
WOS:000419151600024	10.1097/ACM.0000000000001778	ACADEMIC MEDICINE	USA	USA	2017	SIM
WOS:000419151600029	10.1097/ACM.0000000000001953	ACADEMIC MEDICINE	USA	USA	2017	SIM
WOS:000419151600030	10.1097/ACM.0000000000001999	ACADEMIC MEDICINE	Taiwan	Taiwan	2017	SIM
WOS:000419151600031	10.1097/ACM.0000000000002003	ACADEMIC MEDICINE	USA	Ethiopia	2017	NÃO
WOS:000419151600032	10.1097/ACM.0000000000001831	ACADEMIC MEDICINE	Canada	Canada	2017	SIM
WOS:000419151600034	10.1097/ACM.0000000000001964	ACADEMIC MEDICINE	Netherlands	Netherlands	2017	SIM
WOS:000419151600035	10.1097/ACM.0000000000001832	ACADEMIC MEDICINE	USA	USA	2017	SIM
WOS:000419151600036	10.1097/ACM.0000000000001730	ACADEMIC MEDICINE	USA	USA	2017	SIM
WOS:000419151600037	10.1097/ACM.0000000000001770	ACADEMIC MEDICINE	Canada	Canada	2017	SIM
WOS:000419151600038	10.1097/ACM.0000000000001743	ACADEMIC MEDICINE	Canada	Canada	2017	SIM
WOS:000419151600039	10.1097/ACM.0000000000001747	ACADEMIC MEDICINE	USA	USA	2017	SIM
WOS:000419151600040	10.1097/ACM.0000000000001742	ACADEMIC MEDICINE	USA	USA	2017	SIM
WOS:000419151600041	10.1097/ACM.0000000000001772	ACADEMIC MEDICINE	Canada	Canada	2017	SIM
WOS:000419210600001	10.1186/s12909-017-1038-5	BMC MEDICAL EDUCATION	UK		2018
WOS:000419210600002	10.1186/s12909-017-1111-0	BMC MEDICAL EDUCATION	UK	UK	2018	SIM
WOS:000419210600003	10.1186/s12909-017-1109-7	BMC MEDICAL EDUCATION	Australia	Australia	2018	SIM
WOS:000419210900001	10.1186/s12909-017-1108-8	BMC MEDICAL EDUCATION	Canada	Canada	2018	SIM
WOS:000419211500001	10.1186/s12909-017-1103-0	BMC MEDICAL EDUCATION	USA	USA	2018	SIM
WOS:000419882600001	10.1186/s12909-017-1115-9	BMC MEDICAL EDUCATION	UK	UK	2018	SIM
WOS:000419882600002	10.1186/s12909-017-1113-y	BMC MEDICAL EDUCATION	Ireland	Ireland	2018	SIM
WOS:000419882600003	10.1186/s12909-017-1110-1	BMC MEDICAL EDUCATION	U Arab Emirates	U Arab Emirates	2018	SIM
WOS:000419882600004	10.1186/s12909-017-1116-8	BMC MEDICAL EDUCATION	Lebanon	USA	2018	NÃO
WOS:000419883100001	10.1186/s12909-017-1112-z	BMC MEDICAL EDUCATION	Australia	Australia	2018	SIM
WOS:000419883300001	10.1186/s12909-017-1104-z	BMC MEDICAL EDUCATION	USA	USA	2018	SIM
WOS:000419883300002	10.1186/s12909-017-1114-x	BMC MEDICAL EDUCATION	Taiwan	Taiwan	2018	SIM
WOS:000419883500001	10.1186/s12909-018-1119-0	BMC MEDICAL EDUCATION	Peoples R China	Australia	2018	NÃO
WOS:000419883900001	10.1186/s12909-018-1121-6	BMC MEDICAL EDUCATION	South Africa	South Africa	2018	SIM
WOS:000419883900002	10.1186/s12909-018-1117-2	BMC MEDICAL EDUCATION	France	France	2018	SIM
WOS:000423040200006	10.1111/medu.13411	MEDICAL EDUCATION	Canada	Canada	2018	SIM
WOS:000423040200007	10.1111/medu.13410	MEDICAL EDUCATION	Australia	Australia	2018	SIM
WOS:000423040200008	10.1111/medu.13417	MEDICAL EDUCATION	Canada	Belgium	2018	NÃO
WOS:000423040200009	10.1111/medu.13461	MEDICAL EDUCATION	Canada	USA	2018	NÃO
WOS:000423040200010	10.1111/medu.13468	MEDICAL EDUCATION	Australia	Canada	2018	NÃO
WOS:000423040200011	10.1111/medu.13472	MEDICAL EDUCATION	Netherlands	Canada	2018	NÃO
WOS:000423040200012	10.1111/medu.13470	MEDICAL EDUCATION	UK	UK	2018	SIM
WOS:000423040200013	10.1111/medu.13480	MEDICAL EDUCATION	Australia	Australia	2018	SIM
WOS:000423126200001	10.1186/s12909-018-1123-4	BMC MEDICAL EDUCATION	India	Netherlands	2018	NÃO
WOS:000423126400001	10.1186/s12909-018-1122-5	BMC MEDICAL EDUCATION	Singapore	Singapore	2018	SIM
WOS:000423126700001	10.1186/s12909-018-1120-7	BMC MEDICAL EDUCATION	Australia	New Zealand	2018	NÃO
WOS:000423553400001	10.1080/0142159X.2017.1367375	MEDICAL TEACHER	Australia	Australia	2018	SIM
WOS:000423553400002	10.1080/0142159X.2017.1357805	MEDICAL TEACHER	Canada	Canada	2018	SIM
WOS:000423553400003	10.1080/0142159X.2017.1364356	MEDICAL TEACHER	USA	USA	2018	SIM
WOS:000423553400004	10.1080/0142159X.2017.1370081	MEDICAL TEACHER	USA	USA	2018	SIM
WOS:000423553400005	10.1080/0142159X.2017.1387646	MEDICAL TEACHER	USA	USA	2018	SIM
WOS:000423553400006	10.1080/0142159X.2017.1388502	MEDICAL TEACHER	Canada	Canada	2018	SIM
WOS:000423553400007	10.1080/0142159X.2017.1391374	MEDICAL TEACHER	USA	USA	2018	SIM
WOS:000423553400008	10.1080/0142159X.2017.1391373	MEDICAL TEACHER	UK	UK	2018	SIM
WOS:000423553400009	10.1080/0142159X.2017.1394576	MEDICAL TEACHER	USA	USA	2018	SIM
WOS:000423553400010	10.1080/0142159X.2017.1394998	MEDICAL TEACHER	Canada	Canada	2018	SIM
WOS:000423553400011	10.1080/0142159X.2017.1395000	MEDICAL TEACHER	Germany	Germany	2018	SIM
WOS:000423553400012	10.1080/0142159X.2017.1395001	MEDICAL TEACHER	USA	USA	2018	SIM
WOS:000423713400015	10.1097/ACM.0000000000002050	ACADEMIC MEDICINE	USA	USA	2018	SIM
WOS:000423713400016	10.1097/ACM.0000000000001955	ACADEMIC MEDICINE	USA	USA	2018	SIM
WOS:000423713400017		ACADEMIC MEDICINE	Canada	Canada	2018	SIM
WOS:000423713400018	10.1097/ACM.0000000000001774	ACADEMIC MEDICINE	Canada	Canada	2018	SIM
WOS:000423713400019	10.1097/ACM.0000000000001826	ACADEMIC MEDICINE	Canada	Canada	2018	SIM
WOS:000423713400020	10.1097/ACM.0000000000001903	ACADEMIC MEDICINE	USA	USA	2018	SIM
WOS:000423713400021	10.1097/ACM.0000000000001873	ACADEMIC MEDICINE	USA	USA	2018	SIM
WOS:000423713400027	10.1097/ACM.0000000000001813	ACADEMIC MEDICINE	USA	USA	2018	SIM
WOS:000423713400028	10.1097/ACM.0000000000001863	ACADEMIC MEDICINE	USA		2018
WOS:000423713400029	10.1097/ACM.0000000000001920	ACADEMIC MEDICINE	USA	USA	2018	SIM
WOS:000423713400030	10.1097/ACM.0000000000001877	ACADEMIC MEDICINE	USA	USA	2018	SIM
WOS:000423713400031	10.1097/ACM.0000000000001895	ACADEMIC MEDICINE	USA	USA	2018	SIM
WOS:000423713400032	10.1097/ACM.0000000000001821	ACADEMIC MEDICINE	Canada	Canada	2018	SIM
WOS:000423713400033	10.1097/ACM.0000000000001937	ACADEMIC MEDICINE	USA	USA	2018	SIM
WOS:000423713400034	10.1097/ACM.0000000000001820	ACADEMIC MEDICINE	USA	USA	2018	SIM
WOS:000423713400035	10.1097/ACM.0000000000001862	ACADEMIC MEDICINE	USA	USA	2018	SIM
WOS:000423713400036	10.1097/ACM.0000000000001956	ACADEMIC MEDICINE	USA	USA	2018	SIM
WOS:000423713400037	10.1097/ACM.0000000000001823	ACADEMIC MEDICINE	USA	USA	2018	SIM
WOS:000423713400038	10.1097/ACM.0000000000001773	ACADEMIC MEDICINE	USA	USA	2018	SIM
WOS:000423713400038	10.1097/ACM.0000000000001773	ACADEMIC MEDICINE	Chile		2018
WOS:000423713400039	10.1097/ACM.0000000000001849	ACADEMIC MEDICINE	Canada	Canada	2018	SIM
WOS:000423749900001	10.1186/s12909-018-1124-3	BMC MEDICAL EDUCATION	Germany	Germany	2018	SIM
WOS:000423749900002	10.1186/s12909-018-1129-y	BMC MEDICAL EDUCATION	Japan	Japan	2018	SIM
WOS:000423749900003	10.1186/s12909-018-1128-z	BMC MEDICAL EDUCATION	Australia	Australia	2018	SIM
WOS:000423749900004	10.1186/s12909-018-1127-0	BMC MEDICAL EDUCATION	Philippines	Netherlands	2018	NÃO
WOS:000423750500001	10.1186/s12909-018-1118-1	BMC MEDICAL EDUCATION	Singapore	Singapore	2018	SIM
WOS:000424226400002	10.1007/s10459-017-9769-y	ADVANCES IN HEALTH SCIENCES EDUCATION	UK	Taiwan	2018	NÃO
WOS:000424226400003	10.1007/s10459-017-9772-3	ADVANCES IN HEALTH SCIENCES EDUCATION	Australia	Australia	2018	SIM
WOS:000424226400004	10.1007/s10459-017-9773-2	ADVANCES IN HEALTH SCIENCES EDUCATION	Israel		2018
WOS:000424226400005	10.1007/s10459-017-9774-1	ADVANCES IN HEALTH SCIENCES EDUCATION	Canada	Canada	2018	SIM
WOS:000424226400006	10.1007/s10459-017-9775-0	ADVANCES IN HEALTH SCIENCES EDUCATION	UK	Australia	2018	NÃO
WOS:000424226400007	10.1007/s10459-017-9776-z	ADVANCES IN HEALTH SCIENCES EDUCATION	Canada	Canada	2018	SIM
WOS:000424226400008	10.1007/s10459-017-9777-y	ADVANCES IN HEALTH SCIENCES EDUCATION	Canada	Canada	2018	SIM
WOS:000424226400009	10.1007/s10459-017-9778-x	ADVANCES IN HEALTH SCIENCES EDUCATION	UK		2018
WOS:000424226400010	10.1007/s10459-017-9779-9	ADVANCES IN HEALTH SCIENCES EDUCATION	USA	USA	2018	SIM
WOS:000424226400011	10.1007/s10459-017-9781-2	ADVANCES IN HEALTH SCIENCES EDUCATION	UK	Australia	2018	NÃO
WOS:000424226400012	10.1007/s10459-017-9782-1	ADVANCES IN HEALTH SCIENCES EDUCATION	Netherlands	Netherlands	2018	SIM
WOS:000424226400013	10.1007/s10459-017-9754-5	ADVANCES IN HEALTH SCIENCES EDUCATION	USA	USA	2018	SIM
WOS:000424454500001	10.1186/s12909-018-1126-1	BMC MEDICAL EDUCATION	Saudi Arabia	Finland	2018	NÃO
WOS:000424454500001	10.1186/s12909-018-1126-1	BMC MEDICAL EDUCATION	Sweden		2018
WOS:000425104400006	10.1111/medu.13476	MEDICAL EDUCATION	Canada	Canada	2018	SIM
WOS:000425104400007	10.1111/medu.13465	MEDICAL EDUCATION	Botswana	USA	2018	NÃO
WOS:000425104400008	10.1111/medu.13492	MEDICAL EDUCATION	UK	UK	2018	SIM
WOS:000425104400009	10.1111/medu.13475	MEDICAL EDUCATION	UK	UK	2018	SIM
WOS:000425104400010	10.1111/medu.13485	MEDICAL EDUCATION	Canada	Canada	2018	SIM
WOS:000425104400011	10.1111/medu.13484	MEDICAL EDUCATION	USA	USA	2018	SIM
WOS:000425104400012	10.1111/medu.13487	MEDICAL EDUCATION	Netherlands	Netherlands	2018	SIM
WOS:000425104400013	10.1111/medu.13495	MEDICAL EDUCATION	Australia	Australia	2018	SIM
WOS:000425171500002	10.1186/s12909-018-1130-5	BMC MEDICAL EDUCATION	Netherlands	Netherlands	2018	SIM
WOS:000425171500002	10.1186/s12909-018-1130-5	BMC MEDICAL EDUCATION	Ghana		2018
WOS:000425172000001	10.1186/s12909-018-1131-4	BMC MEDICAL EDUCATION	UK	UK	2018	SIM
WOS:000426096100001	10.1186/s12909-018-1133-2	BMC MEDICAL EDUCATION	Saudi Arabia	Saudi Arabia	2018	SIM
WOS:000426274700018	10.1097/ACM.0000000000002083	ACADEMIC MEDICINE	USA	USA	2018	SIM
WOS:000426274700019	10.1097/ACM.0000000000001890	ACADEMIC MEDICINE	USA	USA	2018	SIM
WOS:000426274700020	10.1097/ACM.0000000000001865	ACADEMIC MEDICINE	USA		2018
WOS:000426274700021	10.1097/ACM.0000000000001835	ACADEMIC MEDICINE	Canada	USA	2018	NÃO
WOS:000426274700022	10.1097/ACM.0000000000001921	ACADEMIC MEDICINE	USA	USA	2018	SIM
WOS:000426274700023	10.1097/ACM.0000000000001855	ACADEMIC MEDICINE	Canada	USA	2018	NÃO
WOS:000426274700024	10.1097/ACM.0000000000001828	ACADEMIC MEDICINE	Australia	Australia	2018	SIM
WOS:000426274700025	10.1097/ACM.0000000000001901	ACADEMIC MEDICINE	USA	USA	2018	SIM
WOS:000426274700026	10.1097/ACM.0000000000002020	ACADEMIC MEDICINE	USA	USA	2018	SIM
WOS:000426274700027	10.1097/ACM.0000000000001896	ACADEMIC MEDICINE	USA	USA	2018	SIM
WOS:000426274700036	10.1097/ACM.0000000000002002	ACADEMIC MEDICINE	USA	USA	2018	SIM
WOS:000426274700037	10.1097/ACM.0000000000001860	ACADEMIC MEDICINE	USA	USA	2018	SIM
WOS:000426274700038	10.1097/ACM.0000000000001776	ACADEMIC MEDICINE	USA	USA	2018	SIM
WOS:000426274700039	10.1097/ACM.0000000000001938	ACADEMIC MEDICINE	Canada	Canada	2018	SIM
WOS:000426274700040	10.1097/ACM.0000000000001861	ACADEMIC MEDICINE	USA	USA	2018	SIM
WOS:000426274700041	10.1097/ACM.0000000000002026	ACADEMIC MEDICINE	USA	USA	2018	SIM
WOS:000426274700042	10.1097/ACM.0000000000002019	ACADEMIC MEDICINE	USA	USA	2018	SIM
WOS:000426769600001	10.1186/s12909-018-1135-0	BMC MEDICAL EDUCATION	South Korea	South Korea	2018	SIM
WOS:000426770300001	10.1186/s12909-018-1136-z	BMC MEDICAL EDUCATION	USA	USA	2018	SIM
WOS:000426770300002	10.1186/s12909-018-1134-1	BMC MEDICAL EDUCATION	USA	USA	2018	SIM
WOS:000426822200002	10.1097/ACM.0000000000002065	ACADEMIC MEDICINE	Netherlands	Netherlands	2018	SIM
WOS:000426822200003	10.1097/ACM.0000000000002071	ACADEMIC MEDICINE	USA	USA	2018	SIM
WOS:000426822200004	10.1097/ACM.0000000000002066	ACADEMIC MEDICINE	USA	USA	2018	SIM
WOS:000426822200005	10.1097/ACM.0000000000002070	ACADEMIC MEDICINE	Netherlands	Canada	2018	NÃO
WOS:000426822200006	10.1097/ACM.0000000000002067	ACADEMIC MEDICINE	USA	Netherlands	2018	NÃO
WOS:000426822200007	10.1097/ACM.0000000000002078	ACADEMIC MEDICINE	Netherlands	Netherlands	2018	SIM
WOS:000426822200008	10.1097/ACM.0000000000002076	ACADEMIC MEDICINE	USA	USA	2018	SIM
WOS:000426822200009	10.1097/ACM.0000000000002068	ACADEMIC MEDICINE	USA	USA	2018	SIM
WOS:000426822200010	10.1097/ACM.0000000000002079	ACADEMIC MEDICINE	Netherlands	Netherlands	2018	SIM
WOS:000426935000002	10.1080/0142159X.2017.1390216	MEDICAL TEACHER	Belgium	Belgium	2018	SIM
WOS:000426935000003	10.1080/0142159X.2017.1365118	MEDICAL TEACHER	Australia		2018
WOS:000426935000004	10.1080/0142159X.2017.1369502	MEDICAL TEACHER	UK	UK	2018	SIM
WOS:000426935000005	10.1080/0142159X.2017.1394999	MEDICAL TEACHER	UK	UK	2018	SIM
WOS:000426935000006	10.1080/0142159X.2017.1395002	MEDICAL TEACHER	Iran	UK	2018	NÃO
WOS:000426935000007	10.1080/0142159X.2017.1395403	MEDICAL TEACHER	Germany	Germany	2018	SIM
WOS:000426935000008	10.1080/0142159X.2017.1395401	MEDICAL TEACHER	Canada	Canada	2018	SIM
WOS:000426935000009	10.1080/0142159X.2017.1395402	MEDICAL TEACHER	Canada	Canada	2018	SIM
WOS:000426935000010	10.1080/0142159X.2017.1395833	MEDICAL TEACHER	Peoples R China	Peoples R China	2018	SIM
WOS:000426935000011	10.1080/0142159X.2017.1397271	MEDICAL TEACHER	USA	USA	2018	SIM
WOS:000426935000012	10.1080/0142159X.2017.1397616	MEDICAL TEACHER	Chile	Netherlands	2018	NÃO
WOS:000426935000013	10.1080/0142159X.2017.1309380	MEDICAL TEACHER	UK		2018
WOS:000426935000014	10.1080/0142159X.2017.1387647	MEDICAL TEACHER	USA	USA	2018	SIM
WOS:000427131400001	10.1186/s12909-018-1138-x	BMC MEDICAL EDUCATION	USA	USA	2018	SIM
WOS:000427997100001	10.1186/s12909-018-1152-z	BMC MEDICAL EDUCATION	Switzerland	Switzerland	2018	SIM
WOS:000427997100002	10.1186/s12909-018-1145-y	BMC MEDICAL EDUCATION	Spain	Spain	2018	SIM
WOS:000427997100003	10.1186/s12909-018-1137-y	BMC MEDICAL EDUCATION	Canada	Canada	2018	SIM
WOS:000427997200001	10.1186/s12909-018-1148-8	BMC MEDICAL EDUCATION	UK	UK	2018	SIM
WOS:000427997200002	10.1186/s12909-018-1144-z	BMC MEDICAL EDUCATION	Peoples R China	Peoples R China	2018	SIM
WOS:000428016900001	10.1186/s12909-018-1146-x	BMC MEDICAL EDUCATION	Syria	Syria	2018	SIM
WOS:000428017100001	10.1186/s12909-018-1153-y	BMC MEDICAL EDUCATION	Sweden	Sweden	2018	SIM
WOS:000428017100002	10.1186/s12909-018-1151-0	BMC MEDICAL EDUCATION	Australia	Australia	2018	SIM
WOS:000428017100003	10.1186/s12909-018-1142-1	BMC MEDICAL EDUCATION	Australia	Australia	2018	SIM
WOS:000428017100004	10.1186/s12909-018-1141-2	BMC MEDICAL EDUCATION	Portugal	Portugal	2018	SIM
WOS:000428017100004	10.1186/s12909-018-1141-2	BMC MEDICAL EDUCATION	Brazil		2018
WOS:000428017100005	10.1186/s12909-018-1149-7	BMC MEDICAL EDUCATION	Peoples R China	Peoples R China	2018	SIM
WOS:000428017600001	10.1186/s12909-018-1154-x	BMC MEDICAL EDUCATION	UK	UK	2018	SIM
WOS:000428055600001	10.1080/0142159X.2017.1406662	MEDICAL TEACHER	Canada	Canada	2018	SIM
WOS:000428055600002	10.1080/0142159X.2017.1370082	MEDICAL TEACHER	UK	UK	2018	SIM
WOS:000428055600003	10.1080/0142159X.2017.1369503	MEDICAL TEACHER	Australia	Australia	2018	SIM
WOS:000428055600004	10.1080/0142159X.2017.1398821	MEDICAL TEACHER	Netherlands	Netherlands	2018	SIM
WOS:000428055600004	10.1080/0142159X.2017.1398821	MEDICAL TEACHER		USA	2018
WOS:000428055600005	10.1080/0142159X.2017.1401218	MEDICAL TEACHER	Australia	Australia	2018	SIM
WOS:000428055600006	10.1080/0142159X.2017.1401219	MEDICAL TEACHER	Australia	Australia	2018	SIM
WOS:000428055600007	10.1080/0142159X.2017.1401216	MEDICAL TEACHER	USA	USA	2018	SIM
WOS:000428055600008	10.1080/0142159X.2017.1403015	MEDICAL TEACHER	Canada	Canada	2018	SIM
WOS:000428055600009	10.1080/0142159X.2017.1404561	MEDICAL TEACHER	UK	UK	2018	SIM
WOS:000428055600010	10.1080/0142159X.2017.1406074	MEDICAL TEACHER	Japan	Netherlands	2018	NÃO
WOS:000428055600011	10.1080/0142159X.2017.1406661	MEDICAL TEACHER	USA	USA	2018	SIM
WOS:000428055600012	10.1080/0142159X.2017.1406903	MEDICAL TEACHER	Netherlands	Netherlands	2018	SIM
WOS:000428055600013	10.1080/0142159X.2017.1325961	MEDICAL TEACHER	USA		2018
WOS:000428055600014	10.1080/0142159X.2017.1340637	MEDICAL TEACHER	Ireland	Ireland	2018	SIM
WOS:000428055600015	10.1080/0142159X.2017.1395404	MEDICAL TEACHER	Netherlands	Netherlands	2018	SIM
WOS:000428452400006	10.1111/medu.13460	MEDICAL EDUCATION	Canada	Canada	2018	SIM
WOS:000428452400007	10.1111/medu.13482	MEDICAL EDUCATION	UK		2018
WOS:000428452400008	10.1111/medu.13489	MEDICAL EDUCATION	Australia	USA	2018	NÃO
WOS:000428452400009	10.1111/medu.13509	MEDICAL EDUCATION	USA	Netherlands	2018	NÃO
WOS:000428452400010	10.1111/medu.13529	MEDICAL EDUCATION	UK	UK	2018	SIM
WOS:000428452400011	10.1111/medu.13498	MEDICAL EDUCATION	Netherlands	Netherlands	2018	SIM
WOS:000428452400012	10.1111/medu.13508	MEDICAL EDUCATION	Australia	Australia	2018	SIM
WOS:000428452400013	10.1111/medu.13504	MEDICAL EDUCATION	UK	UK	2018	SIM
WOS:000428540700001	10.1097/ACM.0000000000002111	ACADEMIC MEDICINE	USA		2018
WOS:000428540700028	10.1097/ACM.0000000000001805	ACADEMIC MEDICINE	USA	Netherlands	2018	NÃO
WOS:000428540700029	10.1097/ACM.0000000000001966	ACADEMIC MEDICINE	USA	USA	2018	SIM
WOS:000428540700030	10.1097/ACM.0000000000001962	ACADEMIC MEDICINE	Netherlands	Netherlands	2018	SIM
WOS:000428540700031	10.1097/ACM.0000000000001939	ACADEMIC MEDICINE	USA	USA	2018	SIM
WOS:000428540700032	10.1097/ACM.0000000000001950	ACADEMIC MEDICINE	USA	USA	2018	SIM
WOS:000428540700033	10.1097/ACM.0000000000002015	ACADEMIC MEDICINE	USA	USA	2018	SIM
WOS:000428540700034	10.1097/ACM.0000000000001949	ACADEMIC MEDICINE	USA	USA	2018	SIM
WOS:000428540700035	10.1097/ACM.0000000000001804	ACADEMIC MEDICINE	USA	USA	2018	SIM
WOS:000428540700036	10.1097/ACM.0000000000001933	ACADEMIC MEDICINE	USA	USA	2018	SIM
WOS:000428540700041	10.1097/ACM.0000000000001968	ACADEMIC MEDICINE	USA	USA	2018	SIM
WOS:000428540700042	10.1097/ACM.0000000000002006	ACADEMIC MEDICINE	Canada	Canada	2018	SIM
WOS:000428540700043	10.1097/ACM.0000000000002027	ACADEMIC MEDICINE	USA	USA	2018	SIM
WOS:000428540700044	10.1097/ACM.0000000000002024	ACADEMIC MEDICINE	USA	USA	2018	SIM
WOS:000428540700045	10.1097/ACM.0000000000001993	ACADEMIC MEDICINE	UK	UK	2018	SIM
WOS:000428540700046	10.1097/ACM.0000000000002004	ACADEMIC MEDICINE	South Africa	South Africa	2018	SIM
WOS:000428540700046	10.1097/ACM.0000000000002004	ACADEMIC MEDICINE	USA		2018
WOS:000428540700047	10.1097/ACM.0000000000001927	ACADEMIC MEDICINE	USA	USA	2018	SIM
WOS:000428666000001	10.1186/s12909-018-1157-7	BMC MEDICAL EDUCATION	USA	USA	2018	SIM
WOS:000428666000002	10.1186/s12909-018-1165-7	BMC MEDICAL EDUCATION	Japan	Japan	2018	SIM
WOS:000428666000003	10.1186/s12909-018-1164-8	BMC MEDICAL EDUCATION	Italy	Italy	2018	SIM
WOS:000428666000003	10.1186/s12909-018-1164-8	BMC MEDICAL EDUCATION		Switzerland	2018
WOS:000428666000004	10.1186/s12909-018-1147-9	BMC MEDICAL EDUCATION	USA	Japan	2018	NÃO
WOS:000428666000005	10.1186/s12909-018-1171-9	BMC MEDICAL EDUCATION	Japan	Japan	2018	SIM
WOS:000428666000006	10.1186/s12909-018-1162-x	BMC MEDICAL EDUCATION	Portugal	Portugal	2018	SIM
WOS:000428666000007	10.1186/s12909-018-1155-9	BMC MEDICAL EDUCATION	Finland	Finland	2018	SIM
WOS:000428666000007	10.1186/s12909-018-1155-9	BMC MEDICAL EDUCATION	USA		2018
WOS:000428666000008	10.1186/s12909-018-1156-8	BMC MEDICAL EDUCATION	Iraq	USA	2018	NÃO
WOS:000428666000009	10.1186/s12909-018-1166-6	BMC MEDICAL EDUCATION	Netherlands	Netherlands	2018	SIM
WOS:000428666000009	10.1186/s12909-018-1166-6	BMC MEDICAL EDUCATION		Belgium	2018
WOS:000428666000010	10.1186/s12909-018-1174-6	BMC MEDICAL EDUCATION	Germany	Germany	2018	SIM
WOS:000428942000001	10.1186/s12909-018-1173-7	BMC MEDICAL EDUCATION	UK	UK	2018	SIM
WOS:000428942000002	10.1186/s12909-018-1158-6	BMC MEDICAL EDUCATION	UK	UK	2018	SIM
WOS:000428942000003	10.1186/s12909-018-1177-3	BMC MEDICAL EDUCATION	Netherlands	Netherlands	2018	SIM
WOS:000428942000004	10.1186/s12909-018-1163-9	BMC MEDICAL EDUCATION	Rwanda	Liberia	2018	NÃO
WOS:000428942000005	10.1186/s12909-018-1175-5	BMC MEDICAL EDUCATION	UK	UK	2018	SIM
WOS:000428942000006	10.1186/s12909-018-1139-9	BMC MEDICAL EDUCATION	UK	UK	2018	SIM
WOS:000428942000007	10.1186/s12909-018-1150-1	BMC MEDICAL EDUCATION	USA	USA	2018	SIM
WOS:000429076300001	10.1186/s12909-018-1143-0	BMC MEDICAL EDUCATION	UK	UK	2018	SIM
WOS:000429106700002	10.1007/s10459-017-9783-0	ADVANCES IN HEALTH SCIENCES EDUCATION	Canada	Canada	2018	SIM
WOS:000429106700003	10.1007/s10459-017-9784-z	ADVANCES IN HEALTH SCIENCES EDUCATION	USA	USA	2018	SIM
WOS:000429106700004	10.1007/s10459-017-9788-8	ADVANCES IN HEALTH SCIENCES EDUCATION	South Korea	USA	2018	NÃO
WOS:000429106700005	10.1007/s10459-017-9793-y	ADVANCES IN HEALTH SCIENCES EDUCATION	Netherlands	Netherlands	2018	SIM
WOS:000429106700006	10.1007/s10459-017-9794-x	ADVANCES IN HEALTH SCIENCES EDUCATION	Denmark	Denmark	2018	SIM
WOS:000429106700007	10.1007/s10459-017-9796-8	ADVANCES IN HEALTH SCIENCES EDUCATION	Australia	Belgium	2018	NÃO
WOS:000429106700008	10.1007/s10459-017-9800-3	ADVANCES IN HEALTH SCIENCES EDUCATION	Canada	Canada	2018	SIM
WOS:000429106700009	10.1007/s10459-017-9801-2	ADVANCES IN HEALTH SCIENCES EDUCATION	Singapore	Singapore	2018	SIM
WOS:000429106700010	10.1007/s10459-017-9802-1	ADVANCES IN HEALTH SCIENCES EDUCATION	UK	UK	2018	SIM
WOS:000429106700011	10.1007/s10459-017-9803-0	ADVANCES IN HEALTH SCIENCES EDUCATION	Netherlands	Netherlands	2018	SIM
WOS:000429106700012	10.1007/s10459-017-9804-z	ADVANCES IN HEALTH SCIENCES EDUCATION	Australia	Australia	2018	SIM
WOS:000429106700014	10.1007/s10459-017-9770-5	ADVANCES IN HEALTH SCIENCES EDUCATION	Australia	Australia	2018	SIM
WOS:000429856600001	10.1186/s12909-018-1168-4	BMC MEDICAL EDUCATION	Switzerland	Switzerland	2018	SIM
WOS:000429856600002	10.1186/s12909-018-1180-8	BMC MEDICAL EDUCATION	South Korea	South Korea	2018	SIM
WOS:000429857100001	10.1186/s12909-018-1182-6	BMC MEDICAL EDUCATION	UK	UK	2018	SIM
WOS:000429857100002	10.1186/s12909-018-1167-5	BMC MEDICAL EDUCATION	UK	UK	2018	SIM
WOS:000429857100003	10.1186/s12909-018-1161-y	BMC MEDICAL EDUCATION	Austria	Austria	2018	SIM
WOS:000429858400001	10.1186/s12909-018-1178-2	BMC MEDICAL EDUCATION	UK	UK	2018	SIM
WOS:000429858400002	10.1186/s12909-018-1140-3	BMC MEDICAL EDUCATION	Canada	Canada	2018	SIM
WOS:000429858400003	10.1186/s12909-018-1184-4	BMC MEDICAL EDUCATION	Austria	Austria	2018	SIM
WOS:000429859600001	10.1186/s12909-018-1172-8	BMC MEDICAL EDUCATION	Australia	Australia	2018	SIM
WOS:000429859600002	10.1186/s12909-018-1176-4	BMC MEDICAL EDUCATION	Australia	Australia	2018	SIM
WOS:000429859600003	10.1186/s12909-018-1183-5	BMC MEDICAL EDUCATION	UK	UK	2018	SIM
WOS:000429859600004	10.1186/s12909-018-1179-1	BMC MEDICAL EDUCATION	Peoples R China	Peoples R China	2018	SIM
WOS:000430242100001	10.1186/s12909-018-1181-7	BMC MEDICAL EDUCATION	UK	UK	2018	SIM
WOS:000430345400003	10.1080/0142159X.2018.1430354	MEDICAL TEACHER	USA	USA	2018	SIM
WOS:000430345400004	10.1080/0142159X.2017.1387239	MEDICAL TEACHER	USA	USA	2018	SIM
WOS:000430345400005	10.1080/0142159X.2017.1387240	MEDICAL TEACHER	UK	UK	2018	SIM
WOS:000430345400006	10.1080/0142159X.2017.1417580	MEDICAL TEACHER	USA	USA	2018	SIM
WOS:000430345400007	10.1080/0142159X.2017.1403014	MEDICAL TEACHER	USA	USA	2018	SIM
WOS:000430345400008	10.1080/0142159X.2017.1408899	MEDICAL TEACHER	USA	USA	2018	SIM
WOS:000430345400009	10.1080/0142159X.2017.1408902	MEDICAL TEACHER	USA	UK	2018	NÃO
WOS:000430345400010	10.1080/0142159X.2017.1408897	MEDICAL TEACHER	Peoples R China	Peoples R China	2018	SIM
WOS:000430345400011	10.1080/0142159X.2017.1408898	MEDICAL TEACHER	USA	USA	2018	SIM
WOS:000430345400012	10.1080/0142159X.2017.1408900	MEDICAL TEACHER	Canada	Canada	2018	SIM
WOS:000430345400013	10.1080/0142159X.2017.1408901	MEDICAL TEACHER	Switzerland	Switzerland	2018	SIM
WOS:000430345400016	10.1080/0142159X.2017.1399203	MEDICAL TEACHER	Jordan	UK	2018	NÃO
WOS:000430397300005	10.1111/medu.13501	MEDICAL EDUCATION	Canada		2018
WOS:000430397300006	10.1111/medu.13469	MEDICAL EDUCATION	Australia	Australia	2018	SIM
WOS:000430397300007	10.1111/medu.13491	MEDICAL EDUCATION	Brazil	Netherlands	2018	NÃO
WOS:000430397300008	10.1111/medu.13582	MEDICAL EDUCATION	Israel	Israel	2018	SIM
WOS:000430397300009	10.1111/medu.13503	MEDICAL EDUCATION	USA	USA	2018	SIM
WOS:000430397300010	10.1111/medu.13510	MEDICAL EDUCATION	Canada	Canada	2018	SIM
WOS:000430397300011	10.1111/medu.13513	MEDICAL EDUCATION	Canada	Canada	2018	SIM
WOS:000430920100001		MEDICAL EDUCATION	Unlisted		2018
WOS:000431084900001	10.1186/s12909-018-1188-0	BMC MEDICAL EDUCATION	Netherlands	Netherlands	2018	SIM
WOS:000431084900001	10.1186/s12909-018-1188-0	BMC MEDICAL EDUCATION	Indonesia		2018
WOS:000431085100001	10.1186/s12909-018-1190-6	BMC MEDICAL EDUCATION	Australia	Australia	2018	SIM
WOS:000431085200001	10.1186/s12909-018-1160-z	BMC MEDICAL EDUCATION	UK	UK	2018	SIM
WOS:000431085200002	10.1186/s12909-018-1186-2	BMC MEDICAL EDUCATION	UK	Germany	2018	NÃO
WOS:000431624500001	10.1186/s12909-018-1205-3	BMC MEDICAL EDUCATION	USA	USA	2018	SIM
WOS:000431624500002	10.1186/s12909-018-1193-3	BMC MEDICAL EDUCATION	Germany	Germany	2018	SIM
WOS:000431624500003	10.1186/s12909-018-1202-6	BMC MEDICAL EDUCATION	Singapore	Singapore	2018	SIM
WOS:000431624500003	10.1186/s12909-018-1202-6	BMC MEDICAL EDUCATION	Australia	USA	2018	NÃO
WOS:000431624500005	10.1186/s12909-018-1206-2	BMC MEDICAL EDUCATION	Indonesia	Indonesia	2018	SIM
WOS:000431624500006	10.1186/s12909-018-1189-z	BMC MEDICAL EDUCATION	USA	USA	2018	SIM
WOS:000431624500007	10.1186/s12909-018-1194-2	BMC MEDICAL EDUCATION	Zimbabwe	Zimbabwe	2018	SIM
WOS:000431624500008	10.1186/s12909-018-1209-z	BMC MEDICAL EDUCATION	Peoples R China	Peoples R China	2018	SIM
WOS:000431624600001	10.1186/s12909-018-1203-5	BMC MEDICAL EDUCATION	USA	USA	2018	SIM
WOS:000431624600002	10.1186/s12909-018-1201-7	BMC MEDICAL EDUCATION	UK	UK	2018	SIM
WOS:000431624600003	10.1186/s12909-018-1210-6	BMC MEDICAL EDUCATION	Portugal	Portugal	2018	SIM
WOS:000431624900001	10.1186/s12909-018-1216-0	BMC MEDICAL EDUCATION	Ethiopia	Ethiopia	2018	SIM
WOS:000431624900002	10.1186/s12909-018-1214-2	BMC MEDICAL EDUCATION	Ireland	Ireland	2018	SIM
WOS:000431624900003	10.1186/s12909-018-1213-3	BMC MEDICAL EDUCATION	India	India	2018	SIM
WOS:000432357800001	10.1186/s12909-018-1195-1	BMC MEDICAL EDUCATION	UK	UK	2018	SIM
WOS:000432357800002	10.1186/s12909-018-1220-4	BMC MEDICAL EDUCATION	Germany	Germany	2018	SIM
WOS:000432357800003	10.1186/s12909-018-1207-1	BMC MEDICAL EDUCATION	Switzerland	Germany	2018	NÃO
WOS:000432357800004	10.1186/s12909-018-1196-0	BMC MEDICAL EDUCATION	Germany	Germany	2018	SIM
WOS:000432358300001	10.1186/s12909-018-1217-z	BMC MEDICAL EDUCATION	UK	UK	2018	SIM
WOS:000432358300002	10.1186/s12909-018-1200-8	BMC MEDICAL EDUCATION	Germany	Germany	2018	SIM
WOS:000432358300003	10.1186/s12909-018-1198-y	BMC MEDICAL EDUCATION	Australia	Australia	2018	SIM
WOS:000432358400001	10.1186/s12909-018-1218-y	BMC MEDICAL EDUCATION	Netherlands	Netherlands	2018	SIM
WOS:000432358800001	10.1186/s12909-018-1211-5	BMC MEDICAL EDUCATION	Peoples R China	Peoples R China	2018	SIM
WOS:000432358800002	10.1186/s12909-018-1191-5	BMC MEDICAL EDUCATION	USA	USA	2018	SIM
WOS:000432358800003	10.1186/s12909-018-1212-4	BMC MEDICAL EDUCATION	Australia	Australia	2018	SIM
WOS:000432358800004	10.1186/s12909-018-1204-4	BMC MEDICAL EDUCATION	Australia	Australia	2018	SIM
WOS:000432359300001	10.1186/s12909-018-1208-0	BMC MEDICAL EDUCATION	Germany	Germany	2018	SIM
WOS:000432359700001	10.1186/s12909-018-1215-1	BMC MEDICAL EDUCATION	USA	Mexico	2018	NÃO
WOS:000433241200001	10.1186/s12909-018-1187-1	BMC MEDICAL EDUCATION	South Africa	South Africa	2018	SIM
WOS:000433241500001	10.1186/s12909-018-1225-z	BMC MEDICAL EDUCATION	USA	USA	2018	SIM
WOS:000433241500002	10.1186/s12909-018-1224-0	BMC MEDICAL EDUCATION	UK	UK	2018	SIM
WOS:000433241700001	10.1186/s12909-018-1222-2	BMC MEDICAL EDUCATION	Denmark	Denmark	2018	SIM
WOS:000434075500001	10.1186/s12909-018-1236-9	BMC MEDICAL EDUCATION	Norway	Norway	2018	SIM
WOS:000434075600001	10.1186/s12909-018-1221-3	BMC MEDICAL EDUCATION	UK	UK	2018	SIM
WOS:000434075900001	10.1186/s12909-018-1192-4	BMC MEDICAL EDUCATION	Australia	Australia	2018	SIM
WOS:000434075900002	10.1186/s12909-018-1199-x	BMC MEDICAL EDUCATION	UK	UK	2018	SIM
WOS:000434075900003	10.1186/s12909-018-1219-x	BMC MEDICAL EDUCATION	USA	USA	2018	SIM
WOS:000434076100001	10.1186/s12909-018-1237-8	BMC MEDICAL EDUCATION	Canada	Canada	2018	SIM
WOS:000434076300001	10.1186/s12909-018-1245-8	BMC MEDICAL EDUCATION	Sweden	Sweden	2018	SIM
WOS:000434076300002	10.1186/s12909-018-1242-y	BMC MEDICAL EDUCATION	USA	USA	2018	SIM
WOS:000434150200007	10.1111/medu.13519	MEDICAL EDUCATION	Canada	Canada	2018	SIM
WOS:000434150200007	10.1111/medu.13519	MEDICAL EDUCATION	USA		2018
WOS:000434150200007	10.1111/medu.13519	MEDICAL EDUCATION	France		2018
WOS:000434150200008	10.1111/medu.13522	MEDICAL EDUCATION	Canada	Canada	2018	SIM
WOS:000434150200009	10.1111/medu.13526	MEDICAL EDUCATION	Canada	Canada	2018	SIM
WOS:000434150200010	10.1111/medu.13546	MEDICAL EDUCATION	USA	USA	2018	SIM
WOS:000434150200011	10.1111/medu.13574	MEDICAL EDUCATION	Canada	Canada	2018	SIM
WOS:000434150200012	10.1111/medu.13532	MEDICAL EDUCATION	Netherlands	Netherlands	2018	SIM
WOS:000434150200013	10.1111/medu.13547	MEDICAL EDUCATION	UK	UK	2018	SIM
WOS:000434418300006	10.1111/medu.13548	MEDICAL EDUCATION	Cyprus	Cyprus	2018	SIM
WOS:000434418300006	10.1111/medu.13548	MEDICAL EDUCATION		Spain	2018
WOS:000434418300007	10.1111/medu.13545	MEDICAL EDUCATION	Pakistan	Pakistan	2018	SIM
WOS:000434418300008	10.1111/medu.13573	MEDICAL EDUCATION	Australia	Australia	2018	SIM
WOS:000434418300009	10.1111/medu.13603	MEDICAL EDUCATION	Colombia	Netherlands	2018	NÃO
WOS:000434418300010	10.1111/medu.13605	MEDICAL EDUCATION	UK	UK	2018	SIM
WOS:000434418300011	10.1111/medu.13589	MEDICAL EDUCATION	UK	UK	2018	SIM
WOS:000434418300012	10.1111/medu.13612	MEDICAL EDUCATION	Australia	Australia	2018	SIM
WOS:000435018200001	10.1186/s12909-018-1228-9	BMC MEDICAL EDUCATION	South Korea	South Korea	2018	SIM
WOS:000435020100001	10.1186/s12909-018-1248-5	BMC MEDICAL EDUCATION	Netherlands	Netherlands	2018	SIM
WOS:000435020100002	10.1186/s12909-018-1238-7	BMC MEDICAL EDUCATION	Australia	Australia	2018	SIM
WOS:000435020100003	10.1186/s12909-018-1243-x	BMC MEDICAL EDUCATION	Germany	Germany	2018	SIM
WOS:000435020100004	10.1186/s12909-018-1227-x	BMC MEDICAL EDUCATION	Spain	Spain	2018	SIM
WOS:000435020100005	10.1186/s12909-018-1239-6	BMC MEDICAL EDUCATION	Netherlands	Netherlands	2018	SIM
WOS:000435020100006	10.1186/s12909-018-1240-0	BMC MEDICAL EDUCATION	Ireland	Ireland	2018	SIM
WOS:000435020900001	10.1186/s12909-018-1250-y	BMC MEDICAL EDUCATION	Uganda	Uganda	2018	SIM
WOS:000435020900002	10.1186/s12909-018-1231-1	BMC MEDICAL EDUCATION	Australia	Australia	2018	SIM
WOS:000435020900003	10.1186/s12909-018-1234-y	BMC MEDICAL EDUCATION	Ghana	Netherlands	2018	NÃO
WOS:000435020900004	10.1186/s12909-018-1244-9	BMC MEDICAL EDUCATION	Canada	India	2018	NÃO
WOS:000435129100001	10.1186/s12909-018-1233-z	BMC MEDICAL EDUCATION	Germany	Germany	2018	SIM
WOS:000435129100002	10.1186/s12909-018-1246-7	BMC MEDICAL EDUCATION	USA	USA	2018	SIM
WOS:000435129100003	10.1186/s12909-018-1226-y	BMC MEDICAL EDUCATION	UK	UK	2018	SIM
WOS:000435369500026	10.1097/ACM.0000000000001960	ACADEMIC MEDICINE	USA	USA	2018	SIM
WOS:000435369500027	10.1097/ACM.0000000000002045	ACADEMIC MEDICINE	USA	USA	2018	SIM
WOS:000435369500028	10.1097/ACM.0000000000002087	ACADEMIC MEDICINE	USA	USA	2018	SIM
WOS:000435369500029	10.1097/ACM.0000000000002122	ACADEMIC MEDICINE	USA	USA	2018	SIM
WOS:000435369500030	10.1097/ACM.0000000000001971	ACADEMIC MEDICINE	Canada	Canada	2018	SIM
WOS:000435369500031	10.1097/ACM.0000000000001970	ACADEMIC MEDICINE	USA	USA	2018	SIM
WOS:000435369500032	10.1097/ACM.0000000000002121	ACADEMIC MEDICINE	USA	USA	2018	SIM
WOS:000435369500034	10.1097/ACM.0000000000002102	ACADEMIC MEDICINE	USA	USA	2018	SIM
WOS:000435369500037	10.1097/ACM.0000000000002039	ACADEMIC MEDICINE	USA	USA	2018	SIM
WOS:000435369500038	10.1097/ACM.0000000000002052	ACADEMIC MEDICINE	USA	USA	2018	SIM
WOS:000435369500040	10.1097/ACM.0000000000002167	ACADEMIC MEDICINE	USA	USA	2018	SIM
WOS:000435369500041	10.1097/ACM.0000000000001994	ACADEMIC MEDICINE	Canada	Canada	2018	SIM
WOS:000435369500043	10.1097/ACM.0000000000001967	ACADEMIC MEDICINE	USA	USA	2018	SIM
WOS:000435369500044	10.1097/ACM.0000000000002077	ACADEMIC MEDICINE	USA	USA	2018	SIM
WOS:000435699800002	10.1080/0142159X.2018.1441988	MEDICAL TEACHER	Curacao	Curacao	2018	SIM
WOS:000435699800003	10.1080/0142159X.2018.1435858	MEDICAL TEACHER	Canada	Canada	2018	SIM
WOS:000435699800004	10.1080/0142159X.2018.1441987	MEDICAL TEACHER	Spain	Spain	2018	SIM
WOS:000435699800005	10.1080/0142159X.2018.1440077	MEDICAL TEACHER	Germany	Germany	2018	SIM
WOS:000435699800006	10.1080/0142159X.2018.1435855	MEDICAL TEACHER	Netherlands	Netherlands	2018	SIM
WOS:000435699800007	10.1080/0142159X.2018.1440080	MEDICAL TEACHER	Brazil	Brazil	2018	SIM
WOS:000435699800008	10.1080/0142159X.2018.1438591	MEDICAL TEACHER	Iran	Iran	2018	SIM
WOS:000435699800009	10.1080/0142159X.2018.1441989	MEDICAL TEACHER	Kazakhstan		2018
WOS:000435699800010	10.1080/0142159X.2018.1435857	MEDICAL TEACHER	UK	UK	2018	SIM
WOS:000435699800011	10.1080/0142159X.2018.1435859	MEDICAL TEACHER	Australia	Australia	2018	SIM
WOS:000435699800012	10.1080/0142159X.2018.1445833	MEDICAL TEACHER	Netherlands	Netherlands	2018	SIM
WOS:000435699800013	10.1080/0142159X.2018.1435856	MEDICAL TEACHER	Netherlands	Netherlands	2018	SIM
WOS:000435699800014	10.1080/0142159X.2018.1429585	MEDICAL TEACHER	Netherlands	Netherlands	2018	SIM
WOS:000435699800015	10.1080/0142159X.2017.1391377	MEDICAL TEACHER	UK	UK	2018	SIM
WOS:000435699800016	10.1080/0142159X.2018.1439577	MEDICAL TEACHER	Canada		2018
WOS:000435699800017	10.1080/0142159X.2017.1412412	MEDICAL TEACHER	Australia	Australia	2018	SIM
WOS:000435868800001	10.1186/s12909-018-1230-2	BMC MEDICAL EDUCATION	Nigeria	Nigeria	2018	SIM
WOS:000435869200001	10.1186/s12909-018-1235-x	BMC MEDICAL EDUCATION	Ireland	Ireland	2018	SIM
WOS:000435869600001	10.1186/s12909-018-1256-5	BMC MEDICAL EDUCATION	Thailand	USA	2018	NÃO
WOS:000435869600002	10.1186/s12909-018-1254-7	BMC MEDICAL EDUCATION	USA	USA	2018	SIM
WOS:000435869600003	10.1186/s12909-018-1241-z	BMC MEDICAL EDUCATION	Syria	Syria	2018	SIM
WOS:000436172500001	10.1186/s12909-018-1249-4	BMC MEDICAL EDUCATION	Iran	Iran	2018	SIM
WOS:000436172500002	10.1186/s12909-018-1232-0	BMC MEDICAL EDUCATION	Peoples R China	Peoples R China	2018	SIM
WOS:000436172500003	10.1186/s12909-018-1253-8	BMC MEDICAL EDUCATION	USA	USA	2018	SIM
WOS:000436172500004	10.1186/s12909-018-1257-4	BMC MEDICAL EDUCATION	Germany	Germany	2018	SIM
WOS:000436172500004	10.1186/s12909-018-1257-4	BMC MEDICAL EDUCATION		UK	2018
WOS:000436172700001	10.1186/s12909-018-1229-8	BMC MEDICAL EDUCATION	Australia	Australia	2018	SIM
WOS:000436172700002	10.1186/s12909-018-1252-9	BMC MEDICAL EDUCATION	Belgium	Belgium	2018	SIM
WOS:000436172700003	10.1186/s12909-018-1258-3	BMC MEDICAL EDUCATION	Germany	Germany	2018	SIM
WOS:000436172700004	10.1186/s12909-018-1247-6	BMC MEDICAL EDUCATION	USA	USA	2018	SIM
WOS:000436643000001	10.1186/s12909-018-1265-4	BMC MEDICAL EDUCATION	Australia	Australia	2018	SIM
WOS:000436643000002	10.1186/s12909-018-1264-5	BMC MEDICAL EDUCATION	UK	UK	2018	SIM
WOS:000436643000003	10.1186/s12909-018-1259-2	BMC MEDICAL EDUCATION	Ireland	Ireland	2018	SIM
WOS:000436643000003	10.1186/s12909-018-1259-2	BMC MEDICAL EDUCATION	UK		2018
WOS:000436643500001	10.1186/s12909-018-1262-7	BMC MEDICAL EDUCATION	Denmark	Denmark	2018	SIM
WOS:000437245700015	10.1097/ACM.0000000000002013	ACADEMIC MEDICINE	USA	USA	2018	SIM
WOS:000437245700016	10.1097/ACM.0000000000002212	ACADEMIC MEDICINE	USA	USA	2018	SIM
WOS:000437245700017	10.1097/ACM.0000000000002142	ACADEMIC MEDICINE	Canada	USA	2018	NÃO
WOS:000437245700019	10.1097/ACM.0000000000002205	ACADEMIC MEDICINE	USA	USA	2018	SIM
WOS:000437245700020	10.1097/ACM.0000000000002096	ACADEMIC MEDICINE	USA	USA	2018	SIM
WOS:000437245700021	10.1097/ACM.0000000000002183	ACADEMIC MEDICINE	USA	USA	2018	SIM
WOS:000437245700024	10.1097/ACM.0000000000002041	ACADEMIC MEDICINE	USA	USA	2018	SIM
WOS:000437245700025	10.1097/ACM.0000000000002059	ACADEMIC MEDICINE	USA	USA	2018	SIM
WOS:000437245700026	10.1097/ACM.0000000000002073	ACADEMIC MEDICINE	USA	USA	2018	SIM
WOS:000437245700027	10.1097/ACM.0000000000002058	ACADEMIC MEDICINE	USA	USA	2018	SIM
WOS:000437245700028	10.1097/ACM.0000000000002131	ACADEMIC MEDICINE	Canada	Canada	2018	SIM
WOS:000437245700029	10.1097/ACM.0000000000002238	ACADEMIC MEDICINE	USA	USA	2018	SIM
WOS:000437245700030	10.1097/ACM.0000000000002093	ACADEMIC MEDICINE	USA	USA	2018	SIM
WOS:000437245700031	10.1097/ACM.0000000000002182	ACADEMIC MEDICINE	USA	USA	2018	SIM
WOS:000437245700032	10.1097/ACM.0000000000002181	ACADEMIC MEDICINE	USA	USA	2018	SIM
WOS:000437363600001	10.1186/s12909-018-1266-3	BMC MEDICAL EDUCATION	USA	USA	2018	SIM
WOS:000437363600002	10.1186/s12909-018-1251-x	BMC MEDICAL EDUCATION	UK	UK	2018	SIM
WOS:000437363600003	10.1186/s12909-018-1260-9	BMC MEDICAL EDUCATION	Germany	Germany	2018	SIM
WOS:000437363600004	10.1186/s12909-018-1255-6	BMC MEDICAL EDUCATION	Iran	Iran	2018	SIM
WOS:000437363600005	10.1186/s12909-018-1268-1	BMC MEDICAL EDUCATION	Thailand	Thailand	2018	SIM
WOS:000437364300001	10.1186/s12909-018-1197-z	BMC MEDICAL EDUCATION	UK	UK	2018	SIM
WOS:000437364300002	10.1186/s12909-018-1267-2	BMC MEDICAL EDUCATION	Taiwan	Taiwan	2018	SIM
WOS:000437677300020	10.1097/ACM.0000000000002150	ACADEMIC MEDICINE	USA		2018
WOS:000437677300026	10.1097/ACM.0000000000001874	ACADEMIC MEDICINE	USA	USA	2018	SIM
WOS:000437677300027	10.1097/ACM.0000000000002062	ACADEMIC MEDICINE	USA	USA	2018	SIM
WOS:000437677300028	10.1097/ACM.0000000000001891	ACADEMIC MEDICINE	USA	USA	2018	SIM
WOS:000437677300029	10.1097/ACM.0000000000002114	ACADEMIC MEDICINE	USA	USA	2018	SIM
WOS:000437677300030	10.1097/ACM.0000000000002072	ACADEMIC MEDICINE	Canada	Canada	2018	SIM
WOS:000437677300031	10.1097/ACM.0000000000001982	ACADEMIC MEDICINE	USA	USA	2018	SIM
WOS:000437677300033	10.1097/ACM.0000000000001965	ACADEMIC MEDICINE	USA	USA	2018	SIM
WOS:000437677300035	10.1097/ACM.0000000000002051	ACADEMIC MEDICINE	USA	USA	2018	SIM
WOS:000437677300036	10.1097/ACM.0000000000001961	ACADEMIC MEDICINE	USA	USA	2018	SIM
WOS:000437677300037	10.1097/ACM.0000000000001932	ACADEMIC MEDICINE	USA	USA	2018	SIM
WOS:000437677300038	10.1097/ACM.0000000000002028	ACADEMIC MEDICINE	USA	USA	2018	SIM
WOS:000437677300039	10.1097/ACM.0000000000002046	ACADEMIC MEDICINE	Canada	Canada	2018	SIM
WOS:000437677300040	10.1097/ACM.0000000000002113	ACADEMIC MEDICINE	Canada	Canada	2018	SIM
WOS:000437677300041	10.1097/ACM.0000000000002053	ACADEMIC MEDICINE	Canada	Canada	2018	SIM
WOS:000437677300042	10.1097/ACM.0000000000001906	ACADEMIC MEDICINE	USA	USA	2018	SIM
WOS:000437677300043	10.1097/ACM.0000000000002081	ACADEMIC MEDICINE	Canada	USA	2018	NÃO
WOS:000437677300045	10.1097/ACM.0000000000001902	ACADEMIC MEDICINE	Canada	Canada	2018	SIM
WOS:000438210400007	10.1111/medu.13580	MEDICAL EDUCATION	Thailand	Australia	2018	NÃO
WOS:000438210400008	10.1111/medu.13578	MEDICAL EDUCATION	Australia	Australia	2018	SIM
WOS:000438210400009	10.1111/medu.13590	MEDICAL EDUCATION	USA		2018
WOS:000438210400010	10.1111/medu.13581	MEDICAL EDUCATION	USA	USA	2018	SIM
WOS:000438210400011	10.1111/medu.13617	MEDICAL EDUCATION	Netherlands	Netherlands	2018	SIM
WOS:000438210400012	10.1111/medu.13530	MEDICAL EDUCATION	Canada	Canada	2018	SIM
WOS:000438210400013	10.1111/medu.13619	MEDICAL EDUCATION	Denmark	Canada	2018	NÃO
WOS:000438299900001	10.1080/0142159X.2018.1432851	MEDICAL TEACHER	UK	Norway	2018	NÃO
WOS:000438299900003	10.1080/0142159X.2018.1444745	MEDICAL TEACHER	USA	USA	2018	SIM
WOS:000438299900004	10.1080/0142159X.2018.1438592	MEDICAL TEACHER	Dominica	Dominica	2018	SIM
WOS:000438299900005	10.1080/0142159X.2018.1442921	MEDICAL TEACHER	India	India	2018	SIM
WOS:000438299900005	10.1080/0142159X.2018.1442921	MEDICAL TEACHER	Australia		2018
WOS:000438299900006	10.1080/0142159X.2018.1440079	MEDICAL TEACHER	Canada	Canada	2018	SIM
WOS:000438299900007	10.1080/0142159X.2018.1451630	MEDICAL TEACHER	UK	UK	2018	SIM
WOS:000438299900008	10.1080/0142159X.2018.1444743	MEDICAL TEACHER	Slovenia	Slovenia	2018	SIM
WOS:000438299900009	10.1080/0142159X.2018.1445207	MEDICAL TEACHER	Switzerland	Switzerland	2018	SIM
WOS:000438299900010	10.1080/0142159X.2018.1439579	MEDICAL TEACHER	UK	UK	2018	SIM
WOS:000438299900012	10.1080/0142159X.2018.1444744	MEDICAL TEACHER	UK	UK	2018	SIM
WOS:000438299900013	10.1080/0142159X.2018.1455969	MEDICAL TEACHER	USA	USA	2018	SIM
WOS:000438299900014	10.1080/0142159X.2018.1444269	MEDICAL TEACHER	UK	UK	2018	SIM
WOS:000438299900015	10.1080/0142159X.2018.1444270	MEDICAL TEACHER	Australia	Australia	2018	SIM
WOS:000438299900015	10.1080/0142159X.2018.1444270	MEDICAL TEACHER	New Zealand		2018
WOS:000438299900016	10.1080/0142159X.2017.1390218	MEDICAL TEACHER	USA	USA	2018	SIM
WOS:000438299900017	10.1080/0142159X.2018.1426849	MEDICAL TEACHER	Canada	Canada	2018	SIM
WOS:000438577100001	10.1186/s12909-018-1269-0	BMC MEDICAL EDUCATION	UK	UK	2018	SIM
WOS:000438577100002	10.1186/s12909-018-1261-8	BMC MEDICAL EDUCATION	Peoples R China	Peoples R China	2018	SIM
WOS:000438577100003	10.1186/s12909-018-1263-6	BMC MEDICAL EDUCATION	UK	UK	2018	SIM
WOS:000438577100004	10.1186/s12909-018-1272-5	BMC MEDICAL EDUCATION	UK	UK	2018	SIM
WOS:000438999600001	10.1186/s12909-018-1274-3	BMC MEDICAL EDUCATION	Malaysia	Malaysia	2018	SIM
WOS:000439156000002	10.1007/s10459-017-9805-y	ADVANCES IN HEALTH SCIENCES EDUCATION	Switzerland	Switzerland	2018	SIM
WOS:000439156000003	10.1007/s10459-017-9806-x	ADVANCES IN HEALTH SCIENCES EDUCATION	Canada	Canada	2018	SIM
WOS:000439156000004	10.1007/s10459-017-9807-9	ADVANCES IN HEALTH SCIENCES EDUCATION	USA		2018
WOS:000439156000005	10.1007/s10459-017-9808-8	ADVANCES IN HEALTH SCIENCES EDUCATION	USA	USA	2018	SIM
WOS:000439156000006	10.1007/s10459-018-9809-2	ADVANCES IN HEALTH SCIENCES EDUCATION	UK	UK	2018	SIM
WOS:000439156000007	10.1007/s10459-018-9811-8	ADVANCES IN HEALTH SCIENCES EDUCATION	Australia	Australia	2018	SIM
WOS:000439156000009	10.1007/s10459-018-9812-7	ADVANCES IN HEALTH SCIENCES EDUCATION	Netherlands	Netherlands	2018	SIM
WOS:000439156000010	10.1007/s10459-018-9814-5	ADVANCES IN HEALTH SCIENCES EDUCATION	Pakistan	Australia	2018	NÃO
WOS:000439156000010	10.1007/s10459-018-9814-5	ADVANCES IN HEALTH SCIENCES EDUCATION	UK		2018
WOS:000439156000011	10.1007/s10459-018-9816-3	ADVANCES IN HEALTH SCIENCES EDUCATION	Canada	Canada	2018	SIM
WOS:000439156000012	10.1007/s10459-018-9817-2	ADVANCES IN HEALTH SCIENCES EDUCATION	USA	USA	2018	SIM
WOS:000439156000013	10.1007/s10459-017-9785-y	ADVANCES IN HEALTH SCIENCES EDUCATION	Australia	Australia	2018	SIM
WOS:000439156000014	10.1007/s10459-017-9791-0	ADVANCES IN HEALTH SCIENCES EDUCATION	South Korea	South Korea	2018	SIM
WOS:000439156900001	10.1186/s12909-018-1275-2	BMC MEDICAL EDUCATION	USA	USA	2018	SIM
WOS:000439699000022	10.1097/ACM.0000000000002285	ACADEMIC MEDICINE	USA	USA	2018	SIM
WOS:000439699000023	10.1097/ACM.0000000000002259	ACADEMIC MEDICINE	USA	USA	2018	SIM
WOS:000439699000026	10.1097/ACM.0000000000002118	ACADEMIC MEDICINE	USA	USA	2018	SIM
WOS:000439699000027	10.1097/ACM.0000000000002206	ACADEMIC MEDICINE	USA	USA	2018	SIM
WOS:000439699000028	10.1097/ACM.0000000000002119	ACADEMIC MEDICINE	USA	USA	2018	SIM
WOS:000439699000029	10.1097/ACM.0000000000002144	ACADEMIC MEDICINE	USA	USA	2018	SIM
WOS:000439699000030	10.1097/ACM.0000000000002265	ACADEMIC MEDICINE	Canada	Canada	2018	SIM
WOS:000439699000031	10.1097/ACM.0000000000002164	ACADEMIC MEDICINE	USA	USA	2018	SIM
WOS:000439699000032	10.1097/ACM.0000000000002234	ACADEMIC MEDICINE	USA	USA	2018	SIM
WOS:000439699000033	10.1097/ACM.0000000000002228	ACADEMIC MEDICINE	USA	USA	2018	SIM
WOS:000439699000034	10.1097/ACM.0000000000002262	ACADEMIC MEDICINE	USA	USA	2018	SIM
WOS:000439699000035	10.1097/ACM.0000000000002256	ACADEMIC MEDICINE	USA	USA	2018	SIM
WOS:000439699000036	10.1097/ACM.0000000000002223	ACADEMIC MEDICINE	USA	USA	2018	SIM
WOS:000439699000037	10.1097/ACM.0000000000002236	ACADEMIC MEDICINE	UK	USA	2018	NÃO
WOS:000439699000038	10.1097/ACM.0000000000002237	ACADEMIC MEDICINE	Canada	Canada	2018	SIM
WOS:000439751400001	10.1186/s12909-018-1270-7	BMC MEDICAL EDUCATION	Canada	Canada	2018	SIM
WOS:000440042100001	10.1186/s12909-018-1281-4	BMC MEDICAL EDUCATION	UK	UK	2018	SIM
WOS:000440042100002	10.1186/s12909-018-1278-z	BMC MEDICAL EDUCATION	Norway	Norway	2018	SIM
WOS:000440351200001	10.1186/s12909-018-1277-0	BMC MEDICAL EDUCATION	UK	UK	2018	SIM
WOS:000440351200002	10.1186/s12909-018-1280-5	BMC MEDICAL EDUCATION	Australia	Australia	2018	SIM
WOS:000440351200003	10.1186/s12909-018-1279-y	BMC MEDICAL EDUCATION	UK	Australia	2018	NÃO
WOS:000440364400002	10.1080/0142159X.2018.1465184	MEDICAL TEACHER	Canada	Canada	2018	SIM
WOS:000440364400003	10.1080/0142159X.2018.1465183	MEDICAL TEACHER	USA	Netherlands	2018	NÃO
WOS:000440364400004	10.1080/0142159X.2018.1472754	MEDICAL TEACHER	Denmark	Denmark	2018	SIM
WOS:000440364400005	10.1080/0142159X.2018.1472756	MEDICAL TEACHER	Denmark	Denmark	2018	SIM
WOS:000440364400006	10.1080/0142159X.2018.1465182	MEDICAL TEACHER	Denmark	Denmark	2018	SIM
WOS:000440364400007	10.1080/0142159X.2018.1472753	MEDICAL TEACHER	India	Denmark	2018	NÃO
WOS:000440364400008	10.1080/0142159X.2018.1472755	MEDICAL TEACHER	Australia	Singapore	2018	NÃO
WOS:000440364400009	10.1080/0142159X.2018.1468558	MEDICAL TEACHER	Canada	Canada	2018	SIM
WOS:000440364400010	10.1080/0142159X.2018.1471204	MEDICAL TEACHER	Denmark	Denmark	2018	SIM
WOS:000440364400011	10.1080/0142159X.2018.1464135	MEDICAL TEACHER	Switzerland	USA	2018	NÃO
WOS:000440364400012	10.1080/0142159X.2018.1436757	MEDICAL TEACHER	UK	UK	2018	SIM
WOS:000440364400013	10.1080/0142159X.2018.1441985	MEDICAL TEACHER	Germany	Germany	2018	SIM
WOS:000440364400014	10.1080/0142159X.2017.1391375	MEDICAL TEACHER	Canada	Canada	2018	SIM
WOS:000440364400014	10.1080/0142159X.2017.1391375	MEDICAL TEACHER	France		2018
WOS:000440364400015	10.1080/0142159X.2018.1451629	MEDICAL TEACHER	Canada	Canada	2018	SIM
WOS:000440364400015	10.1080/0142159X.2018.1451629	MEDICAL TEACHER	Netherlands		2018
WOS:000440554300001	10.1186/s12909-018-1294-z	BMC MEDICAL EDUCATION	Canada	USA	2018	NÃO
WOS:000440554300002	10.1186/s12909-018-1284-1	BMC MEDICAL EDUCATION	Australia	Australia	2018	SIM
WOS:000440554500001	10.1186/s12909-018-1293-0	BMC MEDICAL EDUCATION	Peoples R China	Peoples R China	2018	SIM
WOS:000440554500002	10.1186/s12909-018-1285-0	BMC MEDICAL EDUCATION	Peoples R China	Peoples R China	2018	SIM
WOS:000440554500003	10.1186/s12909-018-1300-5	BMC MEDICAL EDUCATION	Saudi Arabia	Saudi Arabia	2018	SIM
WOS:000440554500004	10.1186/s12909-018-1276-1	BMC MEDICAL EDUCATION	Australia	Australia	2018	SIM
WOS:000440554500005	10.1186/s12909-018-1286-z	BMC MEDICAL EDUCATION	Australia	Australia	2018	SIM
WOS:000440554500006	10.1186/s12909-018-1303-2	BMC MEDICAL EDUCATION	Peoples R China	Peoples R China	2018	SIM
WOS:000440643400001	10.1186/s12909-018-1288-x	BMC MEDICAL EDUCATION	USA	USA	2018	SIM
WOS:000440962800001	10.1186/s12909-018-1289-9	BMC MEDICAL EDUCATION	USA	USA	2018	SIM
WOS:000440962800002	10.1186/s12909-018-1290-3	BMC MEDICAL EDUCATION	USA	USA	2018	SIM
WOS:000440962800003	10.1186/s12909-018-1306-z	BMC MEDICAL EDUCATION	USA	USA	2018	SIM
WOS:000440962800004	10.1186/s12909-018-1302-3	BMC MEDICAL EDUCATION	Ghana	USA	2018	NÃO
WOS:000440962800005	10.1186/s12909-018-1296-x	BMC MEDICAL EDUCATION	USA	USA	2018	SIM
WOS:000440962800006	10.1186/s12909-018-1298-8	BMC MEDICAL EDUCATION	Australia	Australia	2018	SIM
WOS:000440963000001	10.1186/s12909-018-1304-1	BMC MEDICAL EDUCATION	France	France	2018	SIM
WOS:000440963200001	10.1186/s12909-018-1301-4	BMC MEDICAL EDUCATION	USA	USA	2018	SIM
WOS:000441123200001	10.1186/s12909-018-1299-7	BMC MEDICAL EDUCATION	Portugal	Portugal	2018	SIM
WOS:000441270500001	10.1186/s12909-018-1295-y	BMC MEDICAL EDUCATION	Australia	Australia	2018	SIM
WOS:000441270500002	10.1186/s12909-018-1305-0	BMC MEDICAL EDUCATION	Iran	Malaysia	2018	NÃO
WOS:000441847100001	10.1186/s12909-018-1287-y	BMC MEDICAL EDUCATION	Australia	Australia	2018	SIM
WOS:000441847100002	10.1186/s12909-018-1291-2	BMC MEDICAL EDUCATION	UK	USA	2018	NÃO
WOS:000441847300001	10.1186/s12909-018-1297-9	BMC MEDICAL EDUCATION	Iran	Iran	2018	SIM
WOS:000441847300002	10.1186/s12909-018-1292-1	BMC MEDICAL EDUCATION	UK	UK	2018	SIM
WOS:000442076900001	10.1186/s12909-018-1307-y	BMC MEDICAL EDUCATION	USA	USA	2018	SIM
WOS:000442219300008	10.1111/medu.13613	MEDICAL EDUCATION	New Zealand	New Zealand	2018	SIM
WOS:000442219300009	10.1111/medu.13616	MEDICAL EDUCATION	Taiwan	Taiwan	2018	SIM
WOS:000442219300010	10.1111/medu.13618	MEDICAL EDUCATION	USA	USA	2018	SIM
WOS:000442219300011	10.1111/medu.13643	MEDICAL EDUCATION	Australia	Australia	2018	SIM
WOS:000442219300012	10.1111/medu.13655	MEDICAL EDUCATION	Ireland	Ireland	2018	SIM
WOS:000442219300013	10.1111/medu.13588	MEDICAL EDUCATION	Canada	Canada	2018	SIM
WOS:000442219300014	10.1111/medu.13631	MEDICAL EDUCATION	Netherlands	Netherlands	2018	SIM
WOS:000442363800001	10.1186/s12909-018-1312-1	BMC MEDICAL EDUCATION	New Zealand	New Zealand	2018	SIM
WOS:000442363800002	10.1186/s12909-018-1310-3	BMC MEDICAL EDUCATION	Japan	Japan	2018	SIM
WOS:000442856000005	10.1097/ACM.0000000000002235	ACADEMIC MEDICINE	USA		2018
WOS:000442856000006	10.1097/ACM.0000000000002323	ACADEMIC MEDICINE	USA	USA	2018	SIM
WOS:000442856000007	10.1097/ACM.0000000000002227	ACADEMIC MEDICINE	Germany	Germany	2018	SIM
WOS:000442856000009	10.1097/ACM.0000000000002097	ACADEMIC MEDICINE	USA	USA	2018	SIM
WOS:000442856000015	10.1097/ACM.0000000000002282	ACADEMIC MEDICINE	USA	USA	2018	SIM
WOS:000442856000016	10.1097/ACM.0000000000002260	ACADEMIC MEDICINE	Netherlands	Netherlands	2018	SIM
WOS:000442856000017	10.1097/ACM.0000000000002311	ACADEMIC MEDICINE	USA	USA	2018	SIM
WOS:000442856000018	10.1097/ACM.0000000000002193	ACADEMIC MEDICINE	USA	Netherlands	2018	NÃO
WOS:000442856000019	10.1097/ACM.0000000000002269	ACADEMIC MEDICINE	USA	USA	2018	SIM
WOS:000442856000020	10.1097/ACM.0000000000002261	ACADEMIC MEDICINE	USA	USA	2018	SIM
WOS:000442856000021	10.1097/ACM.0000000000002286	ACADEMIC MEDICINE	Netherlands	Netherlands	2018	SIM
WOS:000442856000022	10.1097/ACM.0000000000002230	ACADEMIC MEDICINE	USA	USA	2018	SIM
WOS:000442856000024	10.1097/ACM.0000000000002290	ACADEMIC MEDICINE	USA	USA	2018	SIM
WOS:000442856000025	10.1097/ACM.0000000000002308	ACADEMIC MEDICINE	UK	UK	2018	SIM
WOS:000442961400001	10.1186/s12909-018-1314-z	BMC MEDICAL EDUCATION	USA	USA	2018	SIM
WOS:000442961400002	10.1186/s12909-018-1311-2	BMC MEDICAL EDUCATION	USA	USA	2018	SIM
WOS:000442961400003	10.1186/s12909-018-1313-0	BMC MEDICAL EDUCATION	Australia	Australia	2018	SIM
WOS:000443107600001	10.1186/s12909-018-1315-y	BMC MEDICAL EDUCATION	Malaysia	Malaysia	2018	SIM
WOS:000443247600001	10.1186/s12909-017-1012-2	BMC MEDICAL EDUCATION	Syria	Syria	2017	SIM
WOS:000443252500002	10.1007/s10459-018-9821-6	ADVANCES IN HEALTH SCIENCES EDUCATION	Singapore	Singapore	2018	SIM
WOS:000443252500003	10.1007/s10459-018-9822-5	ADVANCES IN HEALTH SCIENCES EDUCATION	USA	USA	2018	SIM
WOS:000443252500004	10.1007/s10459-018-9823-4	ADVANCES IN HEALTH SCIENCES EDUCATION	Canada	Canada	2018	SIM
WOS:000443252500005	10.1007/s10459-018-9825-2	ADVANCES IN HEALTH SCIENCES EDUCATION	Portugal	Portugal	2018	SIM
WOS:000443252500006	10.1007/s10459-018-9826-1	ADVANCES IN HEALTH SCIENCES EDUCATION	Canada	Canada	2018	SIM
WOS:000443252500007	10.1007/s10459-018-9827-0	ADVANCES IN HEALTH SCIENCES EDUCATION	USA	USA	2018	SIM
WOS:000443252500008	10.1007/s10459-018-9828-z	ADVANCES IN HEALTH SCIENCES EDUCATION	Netherlands	Netherlands	2018	SIM
WOS:000443252500009	10.1007/s10459-018-9831-4	ADVANCES IN HEALTH SCIENCES EDUCATION	Canada	Canada	2018	SIM
WOS:000443252500010	10.1007/s10459-018-9832-3	ADVANCES IN HEALTH SCIENCES EDUCATION	Peoples R China	Peoples R China	2018	SIM
WOS:000443252500012	10.1007/s10459-018-9829-y	ADVANCES IN HEALTH SCIENCES EDUCATION	Canada	UK	2018	NÃO
WOS:000443692000001	10.1186/s12909-018-1317-9	BMC MEDICAL EDUCATION	Netherlands	Netherlands	2018	SIM
WOS:000443905200001	10.1080/0142159X.2018.1473562	MEDICAL TEACHER	Canada	Canada	2018	SIM
WOS:000443905200004	10.1080/0142159X.2018.1484896	MEDICAL TEACHER	USA	USA	2018	SIM
WOS:000443905200005	10.1080/0142159X.2018.1484560	MEDICAL TEACHER	USA	USA	2018	SIM
WOS:000443905200006	10.1080/0142159X.2018.1484897	MEDICAL TEACHER	USA	USA	2018	SIM
WOS:000443905200007	10.1080/0142159X.2018.1484898	MEDICAL TEACHER	Canada		2018
WOS:000443905200008	10.1080/0142159X.2018.1485886	MEDICAL TEACHER	Canada	Canada	2018	SIM
WOS:000443905200009	10.1080/0142159X.2018.1484083	MEDICAL TEACHER	USA	Sint Maarten	2018	NÃO
WOS:000443905200010	10.1080/0142159X.2018.1485887	MEDICAL TEACHER	USA	USA	2018	SIM
WOS:000443905200011	10.1080/0142159X.2018.1487049	MEDICAL TEACHER	UK	UK	2018	SIM
WOS:000443905200011	10.1080/0142159X.2018.1487049	MEDICAL TEACHER	USA	USA	2018	SIM
WOS:000443905200012	10.1080/0142159X.2018.1484895	MEDICAL TEACHER	Sint Maarten		2018
WOS:000443905200013	10.1080/0142159X.2018.1490704	MEDICAL TEACHER	USA	USA	2018	SIM
WOS:000443905200014	10.1080/0142159X.2018.1484084	MEDICAL TEACHER	Canada	Canada	2018	SIM
WOS:000443905200015	10.1080/0142159X.2018.1484561	MEDICAL TEACHER	USA	USA	2018	SIM
WOS:000443905200016	10.1080/0142159X.2018.1484082	MEDICAL TEACHER	Canada	Canada	2018	SIM
WOS:000443905200017	10.1080/0142159X.2017.1396306	MEDICAL TEACHER	Canada	Canada	2018	SIM
WOS:000444231800001	10.1186/s12909-018-1320-1	BMC MEDICAL EDUCATION	Canada	Canada	2018	SIM
WOS:000444471700001	10.1186/s12909-018-1309-9	BMC MEDICAL EDUCATION	Spain	Spain	2018	SIM
WOS:000444472000001	10.1186/s12909-018-1319-7	BMC MEDICAL EDUCATION	Norway	Norway	2018	SIM
WOS:000444886700001	10.1186/s12909-018-1318-8	BMC MEDICAL EDUCATION	UK	Ireland	2018	NÃO
WOS:000444886700002	10.1186/s12909-018-1324-x	BMC MEDICAL EDUCATION	Peoples R China	Peoples R China	2018	SIM
WOS:000444886700003	10.1186/s12909-018-1322-z	BMC MEDICAL EDUCATION	USA	USA	2018	SIM
WOS:000444886700004	10.1186/s12909-018-1316-x	BMC MEDICAL EDUCATION	Netherlands	Netherlands	2018	SIM
WOS:000444887300001	10.1186/s12909-018-1325-9	BMC MEDICAL EDUCATION	USA	USA	2018	SIM
WOS:000445196400001	10.1186/s12909-018-1321-0	BMC MEDICAL EDUCATION	Qatar	Qatar	2018	SIM
WOS:000445196400002	10.1186/s12909-018-1326-8	BMC MEDICAL EDUCATION	Canada	Canada	2018	SIM
WOS:000445196400003	10.1186/s12909-018-1327-7	BMC MEDICAL EDUCATION	Canada	Canada	2018	SIM
WOS:000445454300015	10.1097/ACM.0000000000002233	ACADEMIC MEDICINE	Canada	Canada	2018	SIM
WOS:000445454300017	10.1097/ACM.0000000000002306	ACADEMIC MEDICINE	Canada	Canada	2018	SIM
WOS:000445454300018	10.1097/ACM.0000000000002297	ACADEMIC MEDICINE	USA	USA	2018	SIM
WOS:000445454300024	10.1097/ACM.0000000000002165	ACADEMIC MEDICINE	Netherlands	Netherlands	2018	SIM
WOS:000445454300025	10.1097/ACM.0000000000002192	ACADEMIC MEDICINE	USA	USA	2018	SIM
WOS:000445454300026	10.1097/ACM.0000000000002257	ACADEMIC MEDICINE	USA	USA	2018	SIM
WOS:000445454300027	10.1097/ACM.0000000000002293	ACADEMIC MEDICINE	USA	USA	2018	SIM
WOS:000445454300028	10.1097/ACM.0000000000002180	ACADEMIC MEDICINE	Netherlands	Netherlands	2018	SIM
WOS:000445454300029	10.1097/ACM.0000000000002298	ACADEMIC MEDICINE	USA	USA	2018	SIM
WOS:000445454300030	10.1097/ACM.0000000000002300	ACADEMIC MEDICINE	Canada	Canada	2018	SIM
WOS:000445454300031	10.1097/ACM.0000000000002299	ACADEMIC MEDICINE	USA	USA	2018	SIM
WOS:000445454300032	10.1097/ACM.0000000000002310	ACADEMIC MEDICINE	Canada	Canada	2018	SIM
WOS:000445454300033	10.1097/ACM.0000000000002348	ACADEMIC MEDICINE	UK	Ireland	2018	NÃO
WOS:000445454300034	10.1097/ACM.0000000000002294	ACADEMIC MEDICINE	Canada	Canada	2018	SIM
WOS:000445623700006	10.1111/medu.13615	MEDICAL EDUCATION	Netherlands	Netherlands	2018	SIM
WOS:000445623700007	10.1111/medu.13614	MEDICAL EDUCATION	UK	Canada	2018	NÃO
WOS:000445623700008	10.1111/medu.13621	MEDICAL EDUCATION	Canada	Canada	2018	SIM
WOS:000445623700009	10.1111/medu.13650	MEDICAL EDUCATION	Netherlands	Netherlands	2018	SIM
WOS:000445623700010	10.1111/medu.13684	MEDICAL EDUCATION	UK	UK	2018	SIM
WOS:000445623700011	10.1111/medu.13627	MEDICAL EDUCATION	Germany	Germany	2018	SIM
WOS:000445623700012	10.1111/medu.13633	MEDICAL EDUCATION	France	France	2018	SIM
WOS:000445623700013	10.1111/medu.13682	MEDICAL EDUCATION	USA	USA	2018	SIM
WOS:000445727800001	10.1186/s12909-018-1328-6	BMC MEDICAL EDUCATION	Australia	Australia	2018	SIM
WOS:000445727800002	10.1186/s12909-018-1308-x	BMC MEDICAL EDUCATION	Netherlands	Netherlands	2018	SIM
WOS:000445727800003	10.1186/s12909-018-1283-2	BMC MEDICAL EDUCATION	USA	USA	2018	SIM
WOS:000445727800004	10.1186/s12909-018-1323-y	BMC MEDICAL EDUCATION	South Korea	South Korea	2018	SIM
WOS:000445728200001	10.1186/s12909-018-1330-z	BMC MEDICAL EDUCATION	USA	USA	2018	SIM
WOS:000445728600001	10.1186/s12909-018-1332-x	BMC MEDICAL EDUCATION	Brazil	Italy	2018	NÃO
WOS:000446191300001	10.1186/s12909-018-1333-9	BMC MEDICAL EDUCATION	USA	USA	2018	SIM
WOS:000446191300002	10.1186/s12909-018-1223-1	BMC MEDICAL EDUCATION	Netherlands	Netherlands	2018	SIM
WOS:000446191300003	10.1186/s12909-018-1337-5	BMC MEDICAL EDUCATION	Australia		2018
WOS:000446191300004	10.1186/s12909-018-1329-5	BMC MEDICAL EDUCATION	Saudi Arabia	Saudi Arabia	2018	SIM
WOS:000446191300005	10.1186/s12909-018-1336-6	BMC MEDICAL EDUCATION	Japan	Japan	2018	SIM
WOS:000446191300006	10.1186/s12909-018-1338-4	BMC MEDICAL EDUCATION	Canada	Canada	2018	SIM
WOS:000446430500001	10.1186/s12909-018-1335-7	BMC MEDICAL EDUCATION	Germany	Germany	2018	SIM
WOS:000446671800001	10.1186/s12909-018-1282-3	BMC MEDICAL EDUCATION	Saudi Arabia	Netherlands	2018	NÃO
WOS:000447164200001	10.1186/s12909-018-1331-y	BMC MEDICAL EDUCATION	Switzerland	Switzerland	2018	SIM
WOS:000447164200001	10.1186/s12909-018-1331-y	BMC MEDICAL EDUCATION	South Africa		2018
WOS:000447165300001	10.1186/s12909-018-1339-3	BMC MEDICAL EDUCATION	Peoples R China	Peoples R China	2018	SIM
WOS:000447165300002	10.1186/s12909-018-1334-8	BMC MEDICAL EDUCATION	Sweden	Sweden	2018	SIM
WOS:000447165300003	10.1186/s12909-018-1340-x	BMC MEDICAL EDUCATION	Australia	Australia	2018	SIM
WOS:000447918600001	10.1186/s12909-018-1344-6	BMC MEDICAL EDUCATION	Netherlands	Netherlands	2018	SIM
WOS:000447918600002	10.1186/s12909-018-1341-9	BMC MEDICAL EDUCATION	Australia	Australia	2018	SIM
WOS:000447918600003	10.1186/s12909-018-1343-7	BMC MEDICAL EDUCATION	USA	USA	2018	SIM
WOS:000448004200001	10.1186/s12909-018-1348-2	BMC MEDICAL EDUCATION	Peoples R China	Peoples R China	2018	SIM
WOS:000448123900001	10.1186/s12909-018-1347-3	BMC MEDICAL EDUCATION	South Korea	South Korea	2018	SIM
WOS:000448247900001	10.1186/s12909-018-1351-7	BMC MEDICAL EDUCATION	Finland	Finland	2018	SIM
WOS:000448371700001	10.1186/s12909-018-1342-8	BMC MEDICAL EDUCATION	Germany	Germany	2018	SIM
WOS:000448728000014	10.1097/ACM.0000000000002342	ACADEMIC MEDICINE	USA	USA	2018	SIM
WOS:000448728000015	10.1097/ACM.0000000000002305	ACADEMIC MEDICINE	USA	USA	2018	SIM
WOS:000448728000016	10.1097/ACM.0000000000002365	ACADEMIC MEDICINE	USA	USA	2018	SIM
WOS:000448728000018	10.1097/ACM.0000000000002266	ACADEMIC MEDICINE	Canada	Canada	2018	SIM
WOS:000448728000018	10.1097/ACM.0000000000002266	ACADEMIC MEDICINE	Netherlands		2018
WOS:000448728000019	10.1097/ACM.0000000000002345	ACADEMIC MEDICINE	Canada	Canada	2018	SIM
WOS:000448728000026	10.1097/ACM.0000000000002126	ACADEMIC MEDICINE	USA	USA	2018	SIM
WOS:000448728000027	10.1097/ACM.0000000000002141	ACADEMIC MEDICINE	UK	UK	2018	SIM
WOS:000448728000028	10.1097/ACM.0000000000002146	ACADEMIC MEDICINE	USA	USA	2018	SIM
WOS:000448728000030	10.1097/ACM.0000000000002188	ACADEMIC MEDICINE	USA	Canada	2018	NÃO
WOS:000448728000031	10.1097/ACM.0000000000002229	ACADEMIC MEDICINE	USA	USA	2018	SIM
WOS:000448728000033	10.1097/ACM.0000000000002292	ACADEMIC MEDICINE	Canada	Canada	2018	SIM
WOS:000448728000034	10.1097/ACM.0000000000002346	ACADEMIC MEDICINE	USA	USA	2018	SIM
WOS:000448728000035	10.1097/ACM.0000000000002328	ACADEMIC MEDICINE	USA	USA	2018	SIM
WOS:000448728000036	10.1097/ACM.0000000000002416	ACADEMIC MEDICINE	Australia	Australia	2018	SIM
WOS:000448742800001	10.1186/s12909-018-1354-4	BMC MEDICAL EDUCATION	USA	USA	2018	SIM
WOS:000448742800002	10.1186/s12909-018-1353-5	BMC MEDICAL EDUCATION	Germany	Germany	2018	SIM
WOS:000448798300006	10.1111/medu.13657	MEDICAL EDUCATION	UK	UK	2018	SIM
WOS:000448798300007	10.1111/medu.13671	MEDICAL EDUCATION	Canada	Canada	2018	SIM
WOS:000448798300008	10.1111/medu.13683	MEDICAL EDUCATION	Canada	Canada	2018	SIM
WOS:000448798300009	10.1111/medu.13729	MEDICAL EDUCATION	USA	USA	2018	SIM
WOS:000448798300010	10.1111/medu.13716	MEDICAL EDUCATION	Italy	Italy	2018	SIM
WOS:000448798300011	10.1111/medu.13715	MEDICAL EDUCATION	Canada	Canada	2018	SIM
WOS:000449259700001	10.1186/s12909-018-1350-8	BMC MEDICAL EDUCATION	USA	USA	2018	SIM
WOS:000449260000001	10.1186/s12909-018-1349-1	BMC MEDICAL EDUCATION	USA	Ukraine	2018	NÃO
WOS:000449260000002	10.1186/s12909-018-1345-5	BMC MEDICAL EDUCATION	USA	USA	2018	SIM
WOS:000449348200001	10.1186/s12909-018-1362-4	BMC MEDICAL EDUCATION	USA	USA	2018	SIM
WOS:000449348200002	10.1186/s12909-018-1355-3	BMC MEDICAL EDUCATION	UK	UK	2018	SIM
WOS:000449733500001	10.1186/s12909-018-1346-4	BMC MEDICAL EDUCATION	Australia	Australia	2018	SIM
WOS:000449733700001	10.1186/s12909-018-1368-y	BMC MEDICAL EDUCATION	France	France	2018	SIM
WOS:000449733700002	10.1186/s12909-018-1357-1	BMC MEDICAL EDUCATION	UK	UK	2018	SIM
WOS:000450237900006	10.1111/medu.13670	MEDICAL EDUCATION	UK	Canada	2018	NÃO
WOS:000450237900007	10.1111/medu.13698	MEDICAL EDUCATION	Netherlands	Netherlands	2018	SIM
WOS:000450237900008	10.1111/medu.13680	MEDICAL EDUCATION	Canada	Canada	2018	SIM
WOS:000450237900009	10.1111/medu.13749	MEDICAL EDUCATION	Canada	Canada	2018	SIM
WOS:000450237900010	10.1111/medu.13714	MEDICAL EDUCATION	Canada	Canada	2018	SIM
WOS:000450237900011	10.1111/medu.13686	MEDICAL EDUCATION	Saudi Arabia	Netherlands	2018	NÃO
WOS:000450266200001	10.1186/s12909-018-1363-3	BMC MEDICAL EDUCATION	Norway	Norway	2018	SIM
WOS:000450266200001	10.1186/s12909-018-1363-3	BMC MEDICAL EDUCATION	Palestine		2018
WOS:000450266200002	10.1186/s12909-018-1364-2	BMC MEDICAL EDUCATION	Ireland	Ireland	2018	SIM
WOS:000450266200003	10.1186/s12909-018-1367-z	BMC MEDICAL EDUCATION	Netherlands	Netherlands	2018	SIM
WOS:000450266200004	10.1186/s12909-018-1370-4	BMC MEDICAL EDUCATION	Germany	Germany	2018	SIM
WOS:000450266200005	10.1186/s12909-018-1358-0	BMC MEDICAL EDUCATION	South Korea	South Korea	2018	SIM
WOS:000450266500001	10.1186/s12909-018-1373-1	BMC MEDICAL EDUCATION	USA	USA	2018	SIM
WOS:000450266500002	10.1186/s12909-018-1360-6	BMC MEDICAL EDUCATION	Australia	Australia	2018	SIM
WOS:000450533100001	10.1186/s12909-018-1379-8	BMC MEDICAL EDUCATION	Greece	Greece	2018	SIM
WOS:000450533100002	10.1186/s12909-018-1356-2	BMC MEDICAL EDUCATION	Australia	Australia	2018	SIM
WOS:000450779900001	10.1186/s12909-018-1385-x	BMC MEDICAL EDUCATION	USA	USA	2018	SIM
WOS:000450779900002	10.1186/s12909-018-1387-8	BMC MEDICAL EDUCATION	USA	USA	2018	SIM
WOS:000450779900003	10.1186/s12909-018-1392-y	BMC MEDICAL EDUCATION	Saudi Arabia	Pakistan	2018	NÃO
WOS:000450779900004	10.1186/s12909-018-1382-0	BMC MEDICAL EDUCATION	Australia	Australia	2018	SIM
WOS:000450995600001	10.1186/s12909-018-1383-z	BMC MEDICAL EDUCATION	USA	USA	2018	SIM
WOS:000450995600002	10.1186/s12909-018-1384-y	BMC MEDICAL EDUCATION	Indonesia	Australia	2018	NÃO
WOS:000450995600003	10.1186/s12909-018-1388-7	BMC MEDICAL EDUCATION	USA	USA	2018	SIM
WOS:000450996000001	10.1186/s12909-018-1374-0	BMC MEDICAL EDUCATION	Netherlands	Netherlands	2018	SIM
WOS:000450996000002	10.1186/s12909-018-1377-x	BMC MEDICAL EDUCATION	Colombia	Colombia	2018	SIM
WOS:000450996000003	10.1186/s12909-018-1380-2	BMC MEDICAL EDUCATION	Canada	Canada	2018	SIM
WOS:000450996000004	10.1186/s12909-018-1372-2	BMC MEDICAL EDUCATION	USA	USA	2018	SIM
WOS:000451080300001	10.1186/s12909-018-1371-3	BMC MEDICAL EDUCATION	USA	USA	2018	SIM
WOS:000451080300002	10.1186/s12909-018-1381-1	BMC MEDICAL EDUCATION	UK	UK	2018	SIM
WOS:000451080300003	10.1186/s12909-018-1361-5	BMC MEDICAL EDUCATION	Sweden	Sweden	2018	SIM
WOS:000451080500001	10.1186/s12909-018-1375-z	BMC MEDICAL EDUCATION	USA	Australia	2018	NÃO
WOS:000451267400001	10.1186/s12909-018-1386-9	BMC MEDICAL EDUCATION	Jordan	USA	2018	NÃO
WOS:000451267400002	10.1186/s12909-018-1390-0	BMC MEDICAL EDUCATION	Netherlands	Netherlands	2018	SIM
WOS:000451267400003	10.1186/s12909-018-1378-9	BMC MEDICAL EDUCATION	Brazil	Brazil	2018	SIM
WOS:000451298700016	10.1097/ACM.0000000000002302	ACADEMIC MEDICINE	USA	USA	2018	SIM
WOS:000451298700017	10.1097/ACM.0000000000002368	ACADEMIC MEDICINE	USA	USA	2018	SIM
WOS:000451298700018	10.1097/ACM.0000000000002327	ACADEMIC MEDICINE	Canada	Canada	2018	SIM
WOS:000451298700019	10.1097/ACM.0000000000002329	ACADEMIC MEDICINE	Canada	Canada	2018	SIM
WOS:000451298700020	10.1097/ACM.0000000000002326	ACADEMIC MEDICINE	USA	USA	2018	SIM
WOS:000451298700021	10.1097/ACM.0000000000002352	ACADEMIC MEDICINE	Ethiopia	Canada	2018	NÃO
WOS:000451298700027	10.1097/ACM.0000000000002426	ACADEMIC MEDICINE	Japan	Japan	2018	SIM
WOS:000451298700028	10.1097/ACM.0000000000002399	ACADEMIC MEDICINE	USA	USA	2018	SIM
WOS:000451298700029	10.1097/ACM.0000000000002367	ACADEMIC MEDICINE	USA	USA	2018	SIM
WOS:000451298700030	10.1097/ACM.0000000000002373	ACADEMIC MEDICINE	Canada	Canada	2018	SIM
WOS:000451298700031	10.1097/ACM.0000000000002387	ACADEMIC MEDICINE	Canada	Canada	2018	SIM
WOS:000451298700032	10.1097/ACM.0000000000002392	ACADEMIC MEDICINE	USA	USA	2018	SIM
WOS:000451298700033	10.1097/ACM.0000000000002400	ACADEMIC MEDICINE	Canada	Canada	2018	SIM
WOS:000451298700035	10.1097/ACM.0000000000002338	ACADEMIC MEDICINE	USA	USA	2018	SIM
WOS:000451324500001	10.1186/s12909-018-1365-1	BMC MEDICAL EDUCATION	Japan	Japan	2018	SIM
WOS:000451401100001	10.1186/s12909-018-1369-x	BMC MEDICAL EDUCATION	Australia	Australia	2018	SIM
WOS:000451695600001	10.1186/s12909-018-1376-y	BMC MEDICAL EDUCATION	Switzerland	Switzerland	2018	SIM
WOS:000451722400002	10.1007/s10459-018-9834-1	ADVANCES IN HEALTH SCIENCES EDUCATION	Canada	Canada	2018	SIM
WOS:000451722400002	10.1007/s10459-018-9834-1	ADVANCES IN HEALTH SCIENCES EDUCATION		Australia	2018
WOS:000451722400003	10.1007/s10459-018-9838-x	ADVANCES IN HEALTH SCIENCES EDUCATION	Canada	Netherlands	2018	NÃO
WOS:000451722400004	10.1007/s10459-018-9839-9	ADVANCES IN HEALTH SCIENCES EDUCATION	USA	USA	2018	SIM
WOS:000451722400005	10.1007/s10459-018-9840-3	ADVANCES IN HEALTH SCIENCES EDUCATION	Netherlands	Netherlands	2018	SIM
WOS:000451722400006	10.1007/s10459-018-9841-2	ADVANCES IN HEALTH SCIENCES EDUCATION	Canada	UK	2018	NÃO
WOS:000451722400007	10.1007/s10459-018-9842-1	ADVANCES IN HEALTH SCIENCES EDUCATION	Netherlands	Netherlands	2018	SIM
WOS:000451722400008	10.1007/s10459-018-9843-0	ADVANCES IN HEALTH SCIENCES EDUCATION	Netherlands	Netherlands	2018	SIM
WOS:000451722400009	10.1007/s10459-018-9844-z	ADVANCES IN HEALTH SCIENCES EDUCATION	USA	USA	2018	SIM
WOS:000451722400010	10.1007/s10459-018-9830-5	ADVANCES IN HEALTH SCIENCES EDUCATION	USA	Canada	2018	NÃO
WOS:000451736700001	10.1080/0142159X.2018.1464650	MEDICAL TEACHER	Saudi Arabia	USA	2018	NÃO
WOS:000451736700002	10.1080/0142159X.2018.1464652	MEDICAL TEACHER	Saudi Arabia	USA	2018	NÃO
WOS:000451736700003	10.1080/0142159X.2018.1464651	MEDICAL TEACHER	Saudi Arabia	Saudi Arabia	2018	SIM
WOS:000451736700004	10.1080/0142159X.2018.1464648	MEDICAL TEACHER	Saudi Arabia	USA	2018	NÃO
WOS:000451736700005	10.1080/0142159X.2018.1469740	MEDICAL TEACHER	Saudi Arabia	Singapore	2018	NÃO
WOS:000451736700006	10.1080/0142159X.2018.1465179	MEDICAL TEACHER	Saudi Arabia	USA	2018	NÃO
WOS:000451736700007	10.1080/0142159X.2018.1465180	MEDICAL TEACHER	Saudi Arabia	UK	2018	NÃO
WOS:000451736700008	10.1080/0142159X.2018.1465178	MEDICAL TEACHER	U Arab Emirates	Saudi Arabia	2018	NÃO
WOS:000451736700009	10.1080/0142159X.2018.1465181	MEDICAL TEACHER	Saudi Arabia	Saudi Arabia	2018	SIM
WOS:000451736700009	10.1080/0142159X.2018.1465181	MEDICAL TEACHER	Egypt		2018
WOS:000451736700010	10.1080/0142159X.2018.1465537	MEDICAL TEACHER	Saudi Arabia	Saudi Arabia	2018	SIM
WOS:000451736700010	10.1080/0142159X.2018.1465537	MEDICAL TEACHER	Egypt		2018
WOS:000451736700011	10.1080/0142159X.2018.1465536	MEDICAL TEACHER	Saudi Arabia	Saudi Arabia	2018	SIM
WOS:000451736700012	10.1080/0142159X.2018.1465532	MEDICAL TEACHER	U Arab Emirates	Pakistan	2018	NÃO
WOS:000451736700013	10.1080/0142159X.2018.1465533	MEDICAL TEACHER	Saudi Arabia	Saudi Arabia	2018	SIM
WOS:000451736700014	10.1080/0142159X.2018.1465534	MEDICAL TEACHER	Saudi Arabia	Netherlands	2018	NÃO
WOS:000451736700015	10.1080/0142159X.2018.1466054	MEDICAL TEACHER	Saudi Arabia	Saudi Arabia	2018	SIM
WOS:000451774100002	10.1080/0142159X.2018.1500973	MEDICAL TEACHER	Singapore	Singapore	2018	SIM
WOS:000451774100003	10.1080/0142159X.2018.1498628	MEDICAL TEACHER	U Arab Emirates		2018
WOS:000451774100004	10.1080/0142159X.2018.1487048	MEDICAL TEACHER	Australia		2018
WOS:000451774100005	10.1080/0142159X.2018.1503412	MEDICAL TEACHER	USA	UK	2018	NÃO
WOS:000451774100006	10.1080/0142159X.2018.1507263	MEDICAL TEACHER	U Arab Emirates		2018
WOS:000451774100007	10.1080/0142159X.2018.1498613	MEDICAL TEACHER	UK		2018
WOS:000451774100009	10.1080/0142159X.2018.1485884	MEDICAL TEACHER	Australia	Germany	2018	NÃO
WOS:000451774100010	10.1080/0142159X.2017.1418502	MEDICAL TEACHER	Singapore	Netherlands	2018	NÃO
WOS:000451774100011	10.1080/0142159X.2017.1418850	MEDICAL TEACHER	Netherlands	Netherlands	2018	SIM
WOS:000451774100012	10.1080/0142159X.2017.1421751	MEDICAL TEACHER	Canada	Canada	2018	SIM
WOS:000451774100013	10.1080/0142159X.2018.1425547	MEDICAL TEACHER	Australia	Australia	2018	SIM
WOS:000451774100014	10.1080/0142159X.2017.1388501	MEDICAL TEACHER	USA	USA	2018	SIM
WOS:000451774100015	10.1080/0142159X.2017.1393507	MEDICAL TEACHER	USA		2018
WOS:000451774100016	10.1080/0142159X.2018.1428292	MEDICAL TEACHER	USA	USA	2018	SIM
WOS:000451774100017	10.1080/0142159X.2017.1418849	MEDICAL TEACHER	Australia	Australia	2018	SIM
WOS:000451827900003	10.1080/0142159X.2018.1425546	MEDICAL TEACHER	USA	USA	2018	SIM
WOS:000451827900004	10.1080/0142159X.2018.1470320	MEDICAL TEACHER	Netherlands	Netherlands	2018	SIM
WOS:000451827900005	10.1080/0142159X.2018.1481285	MEDICAL TEACHER	U Arab Emirates	USA	2018	NÃO
WOS:000451827900006	10.1080/0142159X.2018.1481286	MEDICAL TEACHER	USA	USA	2018	SIM
WOS:000451827900007	10.1080/0142159X.2018.1483578	MEDICAL TEACHER	USA	UK	2018	NÃO
WOS:000451827900008	10.1080/0142159X.2018.1471200	MEDICAL TEACHER	USA	Australia	2018	NÃO
WOS:000451827900008	10.1080/0142159X.2018.1471200	MEDICAL TEACHER	Portugal		2018
WOS:000451827900009	10.1080/0142159X.2018.1471202	MEDICAL TEACHER	USA	USA	2018	SIM
WOS:000451827900010	10.1080/0142159X.2017.1413236	MEDICAL TEACHER	USA	USA	2018	SIM
WOS:000451827900011	10.1080/0142159X.2017.1416071	MEDICAL TEACHER	Ireland	Ireland	2018	SIM
WOS:000451827900012	10.1080/0142159X.2017.1417578	MEDICAL TEACHER	Canada	Canada	2018	SIM
WOS:000451827900013	10.1080/0142159X.2017.1418504	MEDICAL TEACHER	Germany	Germany	2018	SIM
WOS:000451827900014	10.1080/0142159X.2017.1417577	MEDICAL TEACHER	Canada	Canada	2018	SIM
WOS:000451827900015	10.1080/0142159X.2017.1388503	MEDICAL TEACHER	USA	USA	2018	SIM
WOS:000451980500001	10.1186/s12909-018-1394-9	BMC MEDICAL EDUCATION	Japan	Japan	2018	SIM
WOS:000452276300001	10.1186/s12909-018-1391-z	BMC MEDICAL EDUCATION	Croatia	Croatia	2018	SIM
WOS:000452276300002	10.1186/s12909-018-1396-7	BMC MEDICAL EDUCATION	Spain	Spain	2018	SIM
WOS:000452276300003	10.1186/s12909-018-1398-5	BMC MEDICAL EDUCATION	Germany	Germany	2018	SIM
WOS:000452276300004	10.1186/s12909-018-1400-2	BMC MEDICAL EDUCATION	Turkey	Turkey	2018	SIM
WOS:000452276300005	10.1186/s12909-018-1405-x	BMC MEDICAL EDUCATION	Japan	Japan	2018	SIM
WOS:000452276300006	10.1186/s12909-018-1408-7	BMC MEDICAL EDUCATION	Thailand	Thailand	2018	SIM
WOS:000452276300007	10.1186/s12909-018-1410-0	BMC MEDICAL EDUCATION	Japan	Japan	2018	SIM
WOS:000452276300008	10.1186/s12909-018-1366-0	BMC MEDICAL EDUCATION	USA	USA	2018	SIM
WOS:000452276600001	10.1186/s12909-018-1409-6	BMC MEDICAL EDUCATION	USA	USA	2018	SIM
WOS:000452276600002	10.1186/s12909-018-1399-4	BMC MEDICAL EDUCATION	Sweden	Sweden	2018	SIM
WOS:000452276600002	10.1186/s12909-018-1399-4	BMC MEDICAL EDUCATION		Peoples R China	2018
WOS:000452470100001	10.1186/s12909-018-1395-8	BMC MEDICAL EDUCATION	Colombia	Canada	2018	NÃO
WOS:000452737500001	10.1186/s12909-018-1404-y	BMC MEDICAL EDUCATION	Peoples R China	Peoples R China	2018	SIM
WOS:000452737500002	10.1186/s12909-018-1406-9	BMC MEDICAL EDUCATION	Bahrain	Bahrain	2018	SIM
WOS:000452737500003	10.1186/s12909-018-1397-6	BMC MEDICAL EDUCATION	Netherlands	UK	2018	NÃO
WOS:000452737800001	10.1186/s12909-018-1415-8	BMC MEDICAL EDUCATION	Saudi Arabia	Saudi Arabia	2018	SIM
WOS:000452737800001	10.1186/s12909-018-1415-8	BMC MEDICAL EDUCATION	UK		2018
WOS:000452837000001	10.1186/s12909-018-1413-x	BMC MEDICAL EDUCATION	Croatia	Croatia	2018	SIM
WOS:000452837000002	10.1186/s12909-018-1403-z	BMC MEDICAL EDUCATION	Canada	Canada	2018	SIM
WOS:000452967700001	10.1186/s12909-018-1402-0	BMC MEDICAL EDUCATION	U Arab Emirates	Canada	2018	NÃO
WOS:000452967700001	10.1186/s12909-018-1402-0	BMC MEDICAL EDUCATION	UK		2018	NÃO
WOS:000453240300001	10.1186/s12909-018-1401-1	BMC MEDICAL EDUCATION	Canada	Canada	2018	SIM
WOS:000453240300002	10.1186/s12909-018-1389-6	BMC MEDICAL EDUCATION	Germany	Germany	2018	SIM
WOS:000453240500001	10.1186/s12909-018-1393-x	BMC MEDICAL EDUCATION	Netherlands	Netherlands	2018	SIM
WOS:000453240500002	10.1186/s12909-018-1422-9	BMC MEDICAL EDUCATION	UK	UK	2018	SIM
WOS:000453694900001	10.1186/s12909-018-1423-8	BMC MEDICAL EDUCATION	Peoples R China	Peoples R China	2018	SIM
WOS:000453694900002	10.1186/s12909-018-1419-4	BMC MEDICAL EDUCATION	Uganda	Canada	2018	NÃO
WOS:000453866400001	10.1186/s12909-018-1412-y	BMC MEDICAL EDUCATION	South Africa	South Africa	2018	SIM
WOS:000453866400002	10.1186/s12909-018-1411-z	BMC MEDICAL EDUCATION	Netherlands	Netherlands	2018	SIM
WOS:000454091700001	10.1186/s12909-018-1416-7	BMC MEDICAL EDUCATION	Canada	Canada	2018	SIM
WOS:000454091700002	10.1186/s12909-018-1421-x	BMC MEDICAL EDUCATION	Lebanon	Lebanon	2018	SIM
WOS:000454091700003	10.1186/s12909-018-1427-4	BMC MEDICAL EDUCATION	UK	UK	2018	SIM
WOS:000454091700004	10.1186/s12909-018-1414-9	BMC MEDICAL EDUCATION	UK	UK	2018	SIM
WOS:000454219000001	10.1186/s12909-018-1428-3	BMC MEDICAL EDUCATION	Thailand	Thailand	2018	SIM
WOS:000454219000002	10.1186/s12909-018-1429-2	BMC MEDICAL EDUCATION	Italy	Italy	2018	SIM
WOS:000454219000003	10.1186/s12909-018-1407-8	BMC MEDICAL EDUCATION	USA	USA	2018	SIM
WOS:000454402900001	10.1186/s12909-018-1430-9	BMC MEDICAL EDUCATION	Germany	Germany	2018	SIM
WOS:000454563600001	10.1186/s12909-018-1437-2	BMC MEDICAL EDUCATION	USA	USA	2018	SIM
WOS:000454563800001	10.1186/s12909-018-1426-5	BMC MEDICAL EDUCATION	UK	UK	2018	SIM
WOS:000454563800002	10.1186/s12909-018-1432-7	BMC MEDICAL EDUCATION	New Zealand	Australia	2018	NÃO
WOS:000454563800003	10.1186/s12909-018-1435-4	BMC MEDICAL EDUCATION	Germany	Germany	2018	SIM
WOS:000454563800004	10.1186/s12909-018-1424-7	BMC MEDICAL EDUCATION	USA	USA	2018	SIM
WOS:000455215300002	10.1080/0142159X.2018.1498589	MEDICAL TEACHER	UK	UK	2018	SIM
WOS:000455215300003	10.1080/0142159X.2018.1500016	MEDICAL TEACHER	USA	USA	2018	SIM
WOS:000455215300004	10.1080/0142159X.2018.1474191	MEDICAL TEACHER	USA	USA	2018	SIM
WOS:000455215300005	10.1080/0142159X.2018.1481281	MEDICAL TEACHER	Canada	Canada	2018	SIM
WOS:000455215300006	10.1080/0142159X.2018.1472370	MEDICAL TEACHER	Germany	Norway	2018	NÃO
WOS:000455215300007	10.1080/0142159X.2018.1457210	MEDICAL TEACHER	USA	USA	2018	SIM
WOS:000455215300008	10.1080/0142159X.2018.1458085	MEDICAL TEACHER	UK	UK	2018	SIM
WOS:000455215300009	10.1080/0142159X.2018.1461204	MEDICAL TEACHER	USA	USA	2018	SIM
WOS:000455215300010	10.1080/0142159X.2018.1457212	MEDICAL TEACHER	Switzerland	Switzerland	2018	SIM
WOS:000455215300011	10.1080/0142159X.2018.1463088	MEDICAL TEACHER	UK	UK	2018	SIM
WOS:000455215300012	10.1080/0142159X.2018.1470609	MEDICAL TEACHER	Australia	Australia	2018	SIM
WOS:000455215300013	10.1080/0142159X.2018.1426840	MEDICAL TEACHER	Australia	Australia	2018	SIM
WOS:000455215300014	10.1080/0142159X.2018.1426839	MEDICAL TEACHER	Australia	Australia	2018	SIM
WOS:000455215900002	10.1080/0142159X.2018.1505038	MEDICAL TEACHER	UK	UK	2018	SIM
WOS:000455215900003	10.1080/0142159X.2017.1390214	MEDICAL TEACHER	Canada	Canada	2018	SIM
WOS:000455215900004	10.1080/0142159X.2017.1392009	MEDICAL TEACHER	UK	UK	2018	SIM
WOS:000455215900005	10.1080/0142159X.2017.1410123	MEDICAL TEACHER	Australia	Australia	2018	SIM
WOS:000455215900006	10.1080/0142159X.2018.1426838	MEDICAL TEACHER	Australia	Australia	2018	SIM
WOS:000455215900007	10.1080/0142159X.2018.1426842	MEDICAL TEACHER	Singapore	Singapore	2018	SIM
WOS:000455215900008	10.1080/0142159X.2018.1426837	MEDICAL TEACHER	Brazil	Brazil	2018	SIM
WOS:000455215900009	10.1080/0142159X.2018.1427222	MEDICAL TEACHER	Australia	Australia	2018	SIM
WOS:000455215900010	10.1080/0142159X.2018.1426841	MEDICAL TEACHER	USA	USA	2018	SIM
WOS:000455215900011	10.1080/0142159X.2018.1428737	MEDICAL TEACHER	UK	UK	2018	SIM
WOS:000455215900012	10.1080/0142159X.2018.1428736	MEDICAL TEACHER	UK	UK	2018	SIM
WOS:000455215900013	10.1080/0142159X.2018.1430353	MEDICAL TEACHER	USA	USA	2018	SIM
WOS:000455215900014	10.1080/0142159X.2018.1431618	MEDICAL TEACHER	Netherlands	Netherlands	2018	SIM
WOS:000455215900015	10.1080/0142159X.2018.1436165	MEDICAL TEACHER	USA	USA	2018	SIM
WOS:000460039000001	10.1186/s12909-018-1352-6	BMC MEDICAL EDUCATION	Netherlands	Netherlands	2018	SIM
WOS:000503142500001	10.1111/medu.14021	MEDICAL EDUCATION	Sweden	Sweden	2020	SIM
WOS:000503399400001	10.1080/0142159X.2019.1695767	MEDICAL TEACHER	Netherlands	Belgium	2020	NÃO
WOS:000502744000002	10.1186/s12909-019-1885-3	BMC MEDICAL EDUCATION	Sweden	Sweden	2019	SIM
WOS:000502744000001	10.1186/s12909-019-1897-z	BMC MEDICAL EDUCATION	Japan	Japan	2019	SIM
WOS:000501128400001	10.1186/s12909-019-1876-4	BMC MEDICAL EDUCATION	UK	UK	2019	SIM
WOS:000501651000001	10.1080/0142159X.2019.1687864	MEDICAL TEACHER	UK	UK	2020	SIM
WOS:000500473500001	10.1007/s10459-019-09946-w	ADVANCES IN HEALTH SCIENCES EDUCATION	Australia	Australia	2020	SIM
WOS:000500473500001	10.1007/s10459-019-09946-w	ADVANCES IN HEALTH SCIENCES EDUCATION	Canada		2020	NÃO
WOS:000497197600003	10.1080/0142159X.2018.1533243	MEDICAL TEACHER	UK	UK	2019	SIM
WOS:000497197600013	10.1080/0142159X.2018.1555639	MEDICAL TEACHER	Germany	Oman	2019	NÃO
WOS:000497197600002	10.1080/0142159X.2018.1533241	MEDICAL TEACHER	South Africa	South Africa	2019	SIM
WOS:000497197600002	10.1080/0142159X.2018.1533241	MEDICAL TEACHER		UK	2019	NÃO
WOS:000500758100003	10.1186/s12909-019-1886-2	BMC MEDICAL EDUCATION	USA	USA	2019	SIM
WOS:000500758100002	10.1186/s12909-019-1879-1	BMC MEDICAL EDUCATION	South Korea	South Korea	2019	SIM
WOS:000500758100001	10.1186/s12909-019-1882-6	BMC MEDICAL EDUCATION	Sri Lanka	Sri Lanka	2019	SIM
WOS:000499254200026	10.1097/ACM.0000000000002936	ACADEMIC MEDICINE	USA	USA	2019	SIM
WOS:000497434400012	10.1111/medu.13953	MEDICAL EDUCATION	UK	UK	2019	SIM
WOS:000499254200022	10.1097/ACM.0000000000002998	ACADEMIC MEDICINE	Canada	Canada	2019	SIM
WOS:000499254200027	10.1097/ACM.0000000000002831	ACADEMIC MEDICINE	USA	USA	2019	SIM
WOS:000499254200024	10.1097/ACM.0000000000002829	ACADEMIC MEDICINE	USA	USA	2019	SIM
WOS:000499254200012	10.1097/ACM.0000000000002795	ACADEMIC MEDICINE	Canada	Canada	2019	SIM
WOS:000499254200012	10.1097/ACM.0000000000002795	ACADEMIC MEDICINE		South Africa	2019	NÃO
WOS:000499254200030	10.1097/ACM.0000000000002898	ACADEMIC MEDICINE	USA	USA	2019	SIM
WOS:000499254200016	10.1097/ACM.0000000000002878	ACADEMIC MEDICINE	USA	USA	2019	SIM
WOS:000497434400008	10.1111/medu.13936	MEDICAL EDUCATION	Australia	Australia	2019	SIM
WOS:000499254200015	10.1097/ACM.0000000000002894	ACADEMIC MEDICINE	USA	USA	2019	SIM
WOS:000499254200029	10.1097/ACM.0000000000002943	ACADEMIC MEDICINE	Canada	Canada	2019	SIM
WOS:000502444600009	10.1007/s10459-019-09945-x	ADVANCES IN HEALTH SCIENCES EDUCATION	USA	Netherlands	2019	NÃO
WOS:000499254200031	10.1097/ACM.0000000000002817	ACADEMIC MEDICINE	Canada	USA	2019	NÃO
WOS:000499254200009	10.1097/ACM.0000000000002830	ACADEMIC MEDICINE	USA	USA	2019	SIM
WOS:000497434400006	10.1111/medu.13938	MEDICAL EDUCATION	Australia	Australia	2019	SIM
WOS:000499254200014	10.1097/ACM.0000000000002918	ACADEMIC MEDICINE	USA	Iraq	2019	NÃO
WOS:000497434400013	10.1111/medu.13950	MEDICAL EDUCATION	USA	USA	2019	SIM
WOS:000499254200011	10.1097/ACM.0000000000002816	ACADEMIC MEDICINE	USA	USA	2019	SIM
WOS:000502444600002	10.1007/s10459-019-09908-2	ADVANCES IN HEALTH SCIENCES EDUCATION	Canada	Canada	2019	SIM
WOS:000502444600011	10.1007/s10459-019-09927-z	ADVANCES IN HEALTH SCIENCES EDUCATION	Netherlands	Netherlands	2019	SIM
WOS:000499254200013	10.1097/ACM.0000000000002810	ACADEMIC MEDICINE	Netherlands	Singapore	2019	NÃO
WOS:000499254200032	10.1097/ACM.0000000000002857	ACADEMIC MEDICINE	USA	USA	2019	SIM
WOS:000499254200028	10.1097/ACM.0000000000002821	ACADEMIC MEDICINE	USA	USA	2019	SIM
WOS:000497434400011	10.1111/medu.14006	MEDICAL EDUCATION	Canada	Canada	2019	SIM
WOS:000499254200025	10.1097/ACM.0000000000002843	ACADEMIC MEDICINE	USA	USA	2019	SIM
WOS:000499931400001	10.1186/s12909-019-1875-5	BMC MEDICAL EDUCATION	Turkey	Turkey	2019	SIM
WOS:000499931400002	10.1186/s12909-019-1877-3	BMC MEDICAL EDUCATION	Australia	Australia	2019	SIM
WOS:000499930800001	10.1186/s12909-019-1800-y	BMC MEDICAL EDUCATION	Netherlands	Netherlands	2019	SIM
WOS:000499450400003	10.1186/s12909-019-1872-8	BMC MEDICAL EDUCATION	Singapore	Singapore	2019	SIM
WOS:000499450400003	10.1186/s12909-019-1872-8	BMC MEDICAL EDUCATION	UK		2019
WOS:000499450400001	10.1186/s12909-019-1756-y	BMC MEDICAL EDUCATION	USA	USA	2019	SIM
WOS:000499450400002	10.1186/s12909-019-1878-2	BMC MEDICAL EDUCATION	Iran	Iran	2019	SIM
WOS:000498497000001	10.1080/0142159X.2019.1687867	MEDICAL TEACHER	USA	USA	2020	SIM
WOS:000498501300001	10.1080/0142159X.2019.1691720	MEDICAL TEACHER	Iran	Iran	2020	SIM
WOS:000498501300001	10.1080/0142159X.2019.1691720	MEDICAL TEACHER		Canada	2020	NÃO
WOS:000498496400001	10.1080/0142159X.2019.1693527	MEDICAL TEACHER	New Zealand		2020	NÃO
WOS:000498495300001	10.1080/0142159X.2019.1688769	MEDICAL TEACHER	Canada		2020	NÃO
WOS:000499932700007	10.1186/s12909-019-1870-x	BMC MEDICAL EDUCATION	Saudi Arabia	Netherlands	2019	NÃO
WOS:000499932700005	10.1186/s12909-019-1852-z	BMC MEDICAL EDUCATION	Iran	Iran	2019	SIM
WOS:000499932700002	10.1186/s12909-019-1868-4	BMC MEDICAL EDUCATION	Peoples R China		2019	NÃO
WOS:000499932700001	10.1186/s12909-019-1824-3	BMC MEDICAL EDUCATION	Germany	Germany	2019	SIM
WOS:000499932700008	10.1186/s12909-019-1826-1	BMC MEDICAL EDUCATION	South Korea	South Korea	2019	SIM
WOS:000499932700003	10.1186/s12909-019-1869-3	BMC MEDICAL EDUCATION	USA	USA	2019	SIM
WOS:000499932700006	10.1186/s12909-019-1863-9	BMC MEDICAL EDUCATION	South Africa	South Africa	2019	SIM
WOS:000499932700004	10.1186/s12909-019-1866-6	BMC MEDICAL EDUCATION	Greece	Australia	2019	NÃO
WOS:000499932700004	10.1186/s12909-019-1866-6	BMC MEDICAL EDUCATION	UK		2019	NÃO
WOS:000497562000001	10.1080/0142159X.2019.1686134	MEDICAL TEACHER	USA	USA	2020	SIM
WOS:000497011800001	10.1080/0142159X.2019.1690643	MEDICAL TEACHER	USA		2020	NÃO
WOS:000497013200001	10.1080/0142159X.2019.1687865	MEDICAL TEACHER	Spain	Spain	2020	SIM
WOS:000497746900002	10.1186/s12909-019-1834-1	BMC MEDICAL EDUCATION	France	France	2019	SIM
WOS:000497746900001	10.1186/s12909-019-1862-x	BMC MEDICAL EDUCATION	Peoples R China	Peoples R China	2019	SIM
WOS:000497023900001	10.1080/0142159X.2019.1687862	MEDICAL TEACHER	Australia	Australia	2020	SIM
WOS:000497009400001	10.1080/0142159X.2019.1687868	MEDICAL TEACHER	New Zealand	New Zealand	2020	SIM
WOS:000497441000003	10.1186/s12909-019-1857-7	BMC MEDICAL EDUCATION	Saudi Arabia	Saudi Arabia	2019	SIM
WOS:000497441000001	10.1186/s12909-019-1861-y	BMC MEDICAL EDUCATION	Peoples R China	Peoples R China	2019	SIM
WOS:000497441000002	10.1186/s12909-019-1830-5	BMC MEDICAL EDUCATION	Mexico	Mexico	2019	SIM
WOS:000497441000004	10.1186/s12909-019-1836-z	BMC MEDICAL EDUCATION	Botswana	Botswana	2019	SIM
WOS:000496630700001	10.1080/0142159X.2019.1687871	MEDICAL TEACHER	USA	USA	2020	SIM
WOS:000497441000005	10.1186/s12909-019-1859-5	BMC MEDICAL EDUCATION	Ethiopia	Australia	2019	NÃO
WOS:000496273900001	10.1007/s10459-019-09940-2	ADVANCES IN HEALTH SCIENCES EDUCATION	Netherlands		2019	NÃO
WOS:000496273900002	10.1007/s10459-019-09944-y	ADVANCES IN HEALTH SCIENCES EDUCATION	USA	USA	2020	SIM
WOS:000496085600001	10.1080/0142159X.2019.1676886	MEDICAL TEACHER	Australia	Peoples R China	2020	NÃO
WOS:000496437100002	10.1186/s12909-019-1846-x	BMC MEDICAL EDUCATION	France	Syria	2019	NÃO
WOS:000495915800001	10.1080/0142159X.2019.1686135	MEDICAL TEACHER	USA	USA	2020	SIM
WOS:000496437100001	10.1186/s12909-019-1854-x	BMC MEDICAL EDUCATION	USA	USA	2019	SIM
WOS:000495235900001	10.1007/s10459-019-09934-0	ADVANCES IN HEALTH SCIENCES EDUCATION	Singapore	Singapore	2020	SIM
WOS:000496422300003	10.1186/s12909-019-1849-7	BMC MEDICAL EDUCATION	Greece	Greece	2019	SIM
WOS:000496422300002	10.1186/s12909-019-1860-z	BMC MEDICAL EDUCATION	Australia	Australia	2019	SIM
WOS:000496422300001	10.1186/s12909-019-1848-8	BMC MEDICAL EDUCATION	South Korea	South Korea	2019	SIM
WOS:000496423500002	10.1186/s12909-019-1856-8	BMC MEDICAL EDUCATION	Taiwan	Taiwan	2019	SIM
WOS:000496423500005	10.1186/s12909-019-1864-8	BMC MEDICAL EDUCATION	Ethiopia	Ethiopia	2019	SIM
WOS:000496423500004	10.1186/s12909-019-1814-5	BMC MEDICAL EDUCATION	Germany	Austria	2019	NÃO
WOS:000496423500003	10.1186/s12909-019-1771-z	BMC MEDICAL EDUCATION	South Korea	USA	2019	NÃO
WOS:000496423500001	10.1186/s12909-019-1851-0	BMC MEDICAL EDUCATION	South Korea	South Korea	2019	SIM
WOS:000495046900001	10.1007/s10459-019-09942-0	ADVANCES IN HEALTH SCIENCES EDUCATION	New Zealand	New Zealand	2020	SIM
WOS:000496447500002	10.1186/s12909-019-1812-7	BMC MEDICAL EDUCATION	UK	UK	2019	SIM
WOS:000496447500001	10.1186/s12909-019-1843-0	BMC MEDICAL EDUCATION	Ireland	Ireland	2019	SIM
WOS:000494770300001	10.1007/s10459-019-09938-w	ADVANCES IN HEALTH SCIENCES EDUCATION	UK	UK	2020	SIM
WOS:000494675500001	10.1186/s12909-019-1807-4	BMC MEDICAL EDUCATION	USA	USA	2019	SIM
WOS:000495592300001	10.1186/s12909-019-1858-6	BMC MEDICAL EDUCATION	Lebanon	Lebanon	2019	SIM
WOS:000494694300001	10.1007/s10459-019-09941-1	ADVANCES IN HEALTH SCIENCES EDUCATION	Denmark	Denmark	2020	SIM
WOS:000494675000001	10.1186/s12909-019-1847-9	BMC MEDICAL EDUCATION	Canada	Canada	2019	SIM
WOS:000494694300002	10.1007/s10459-019-09937-x	ADVANCES IN HEALTH SCIENCES EDUCATION	Australia	Australia	2020	SIM
WOS:000494674300002	10.1186/s12909-019-1841-2	BMC MEDICAL EDUCATION	USA	USA	2019	SIM
WOS:000494674300001	10.1186/s12909-019-1850-1	BMC MEDICAL EDUCATION	Sweden	Sweden	2019	SIM
WOS:000491417500002	10.1080/0142159X.2018.1513642	MEDICAL TEACHER	UK	USA	2019	NÃO
WOS:000491417500003	10.1080/0142159X.2018.1521954	MEDICAL TEACHER	USA	USA	2019	SIM
WOS:000494272900013	10.1097/ACM.0000000000002869	ACADEMIC MEDICINE	USA	USA	2019	SIM
WOS:000494673200002	10.1186/s12909-019-1844-z	BMC MEDICAL EDUCATION	Germany	Germany	2019	SIM
WOS:000492282000008	10.1111/medu.13926	MEDICAL EDUCATION	Canada		2019	NÃO
WOS:000494272900018	10.1097/ACM.0000000000002868	ACADEMIC MEDICINE	Canada	Canada	2019	SIM
WOS:000494673200001	10.1186/s12909-019-1832-3	BMC MEDICAL EDUCATION	Australia	Australia	2019	SIM
WOS:000494272900028	10.1097/ACM.0000000000002933	ACADEMIC MEDICINE	Canada	Canada	2019	SIM
WOS:000494272900011	10.1097/ACM.0000000000002766	ACADEMIC MEDICINE	USA	USA	2019	SIM
WOS:000494272900034	10.1097/ACM.0000000000002812	ACADEMIC MEDICINE	USA	USA	2019	SIM
WOS:000494272900012	10.1097/ACM.0000000000002772	ACADEMIC MEDICINE	USA		2019	NÃO
WOS:000494272900008	10.1097/ACM.0000000000002935	ACADEMIC MEDICINE	USA	USA	2019	SIM
WOS:000494272900027	10.1097/ACM.0000000000002903	ACADEMIC MEDICINE	USA	USA	2019	SIM
WOS:000492282000011	10.1111/medu.13974	MEDICAL EDUCATION	Canada		2019	NÃO
WOS:000494272900019	10.1097/ACM.0000000000002489	ACADEMIC MEDICINE	USA	USA	2019	SIM
WOS:000494272900016	10.1097/ACM.0000000000002807	ACADEMIC MEDICINE	USA	USA	2019	SIM
WOS:000494272900029	10.1097/ACM.0000000000002798	ACADEMIC MEDICINE		USA	2019	NÃO
WOS:000494272900033	10.1097/ACM.0000000000002818	ACADEMIC MEDICINE	Ireland	Ireland	2019	SIM
WOS:000494272900031	10.1097/ACM.0000000000002958	ACADEMIC MEDICINE	Canada	Canada	2019	SIM
WOS:000494272900030	10.1097/ACM.0000000000002813	ACADEMIC MEDICINE	USA	USA	2019	SIM
WOS:000494272900017	10.1097/ACM.0000000000002845	ACADEMIC MEDICINE	USA	USA	2019	SIM
WOS:000494272900032	10.1097/ACM.0000000000002854	ACADEMIC MEDICINE	USA	USA	2019	SIM
WOS:000494272900036	10.1097/ACM.0000000000002883	ACADEMIC MEDICINE	USA	USA	2019	SIM
WOS:000494272900010	10.1097/ACM.0000000000002877	ACADEMIC MEDICINE	USA	USA	2019	SIM
WOS:000494272900014	10.1097/ACM.0000000000002879	ACADEMIC MEDICINE	USA	USA	2019	SIM
WOS:000494272900026	10.1097/ACM.0000000000002780	ACADEMIC MEDICINE	USA	USA	2019	SIM
WOS:000494272900035	10.1097/ACM.0000000000002948	ACADEMIC MEDICINE	USA	USA	2019	SIM
WOS:000494272900009	10.1097/ACM.0000000000002862	ACADEMIC MEDICINE	USA	USA	2019	SIM
WOS:000493665400001	10.1080/0142159X.2019.1679746	MEDICAL TEACHER	USA	USA	2020	SIM
WOS:000502282600004	10.1186/s12909-019-1837-y	BMC MEDICAL EDUCATION	Lebanon	Lebanon	2019	SIM
WOS:000502282600002	10.1186/s12909-019-1839-9	BMC MEDICAL EDUCATION	Iran	Iran	2019	SIM
WOS:000502282600001	10.1186/s12909-019-1818-1	BMC MEDICAL EDUCATION	USA	USA	2019	SIM
WOS:000502282600003	10.1186/s12909-019-1784-7	BMC MEDICAL EDUCATION	New Zealand	New Zealand	2019	SIM
WOS:000493263700001	10.1007/s10459-019-09935-z	ADVANCES IN HEALTH SCIENCES EDUCATION	Netherlands	Netherlands	2020	SIM
WOS:000502282000003	10.1186/s12909-019-1797-2	BMC MEDICAL EDUCATION	USA	USA	2019	SIM
WOS:000502282000002	10.1186/s12909-019-1840-3	BMC MEDICAL EDUCATION	USA		2019	NÃO
WOS:000502282000002	10.1186/s12909-019-1840-3	BMC MEDICAL EDUCATION	Japan		2019	NÃO
WOS:000502282000001	10.1186/s12909-019-1833-2	BMC MEDICAL EDUCATION	UK	UK	2019	SIM
WOS:000492734500001	10.1111/medu.13998	MEDICAL EDUCATION	Canada	Canada	2019	SIM
WOS:000493085700002	10.1186/s12909-019-1838-x	BMC MEDICAL EDUCATION	USA	USA	2019	SIM
WOS:000493085700001	10.1186/s12909-019-1822-5	BMC MEDICAL EDUCATION	Japan	Japan	2019	SIM
WOS:000492631000001	10.1080/0142159X.2019.1681388	MEDICAL TEACHER	UK	UK	2020	SIM
WOS:000492552500001	10.1007/s10459-019-09936-y	ADVANCES IN HEALTH SCIENCES EDUCATION	Portugal	Netherlands	2020	NÃO
WOS:000492537800001	10.1080/0142159X.2019.1680822	MEDICAL TEACHER	USA		2020	NÃO
WOS:000492858800001	10.1186/s12909-019-1817-2	BMC MEDICAL EDUCATION	Czech Republic	Czech Republic	2019	SIM
WOS:000495010800001	10.1186/s12909-019-1816-3	BMC MEDICAL EDUCATION	USA	USA	2019	SIM
WOS:000491937200002	10.1186/s12909-019-1805-6	BMC MEDICAL EDUCATION	Saudi Arabia	Netherlands	2019	NÃO
WOS:000491937200001	10.1186/s12909-019-1809-2	BMC MEDICAL EDUCATION	Germany	Germany	2019	SIM
WOS:000494181000001	10.1007/s10459-019-09920-6	ADVANCES IN HEALTH SCIENCES EDUCATION	Canada		2019	NÃO
WOS:000494181000001	10.1007/s10459-019-09920-6	ADVANCES IN HEALTH SCIENCES EDUCATION	Peoples R China		2019	NÃO
WOS:000491937200004	10.1186/s12909-019-1808-3	BMC MEDICAL EDUCATION	Iran	Iran	2019	SIM
WOS:000494181000003	10.1007/s10459-019-09928-y	ADVANCES IN HEALTH SCIENCES EDUCATION	Germany	Germany	2020	SIM
WOS:000494181000004	10.1007/s10459-019-09933-1	ADVANCES IN HEALTH SCIENCES EDUCATION	Australia	Australia	2020	SIM
WOS:000494181000002	10.1007/s10459-019-09917-1	ADVANCES IN HEALTH SCIENCES EDUCATION	Denmark		2019	NÃO
WOS:000491340000001	10.1186/s12909-019-1831-4	BMC MEDICAL EDUCATION	Iran	Iran	2019	SIM
WOS:000491340000003	10.1186/s12909-019-1827-0	BMC MEDICAL EDUCATION	Peoples R China	Peoples R China	2019	SIM
WOS:000491340000002	10.1186/s12909-019-1835-0	BMC MEDICAL EDUCATION	Nepal	Nepal	2019	SIM
WOS:000491340000004	10.1186/s12909-019-1829-y	BMC MEDICAL EDUCATION	Australia	Australia	2019	SIM
WOS:000491906600001	10.1080/0142159X.2019.1679359	MEDICAL TEACHER	Canada	Canada	2020	SIM
WOS:000491906600001	10.1080/0142159X.2019.1679359	MEDICAL TEACHER		Belgium	2020	NÃO
WOS:000491903700001	10.1080/0142159X.2019.1679360	MEDICAL TEACHER	USA	USA	2020	SIM
WOS:000490977200001	10.1186/s12909-019-1828-z	BMC MEDICAL EDUCATION	Australia	Australia	2019	SIM
WOS:000493930800001	10.1007/s10459-019-09931-3	ADVANCES IN HEALTH SCIENCES EDUCATION	USA	USA	2020	SIM
WOS:000490970800002	10.1186/s12909-019-1815-4	BMC MEDICAL EDUCATION	Netherlands	Netherlands	2019	SIM
WOS:000491472900001	10.1080/0142159X.2019.1676885	MEDICAL TEACHER	Netherlands	Netherlands	2020	SIM
WOS:000490970800001	10.1186/s12909-019-1811-8	BMC MEDICAL EDUCATION	Ireland	Ireland	2019	SIM
WOS:000490826600001	10.1007/s10459-019-09930-4	ADVANCES IN HEALTH SCIENCES EDUCATION	Netherlands	Canada	2019	NÃO
WOS:000490971200001	10.1186/s12909-019-1825-2	BMC MEDICAL EDUCATION	Australia	Australia	2019	SIM
WOS:000491512200001	10.1080/0142159X.2019.1670341	MEDICAL TEACHER	USA	USA	2020	SIM
WOS:000490724200004	10.1186/s12909-019-1820-7	BMC MEDICAL EDUCATION	USA	USA	2019	SIM
WOS:000490724200002	10.1186/s12909-019-1810-9	BMC MEDICAL EDUCATION	Sri Lanka	Sri Lanka	2019	SIM
WOS:000490724200001	10.1186/s12909-019-1821-6	BMC MEDICAL EDUCATION	UK	UK	2019	SIM
WOS:000490724200003	10.1186/s12909-019-1813-6	BMC MEDICAL EDUCATION	Germany	Germany	2019	SIM
WOS:000490927600001	10.1080/0142159X.2019.1672863	MEDICAL TEACHER	USA	Netherlands	2020	NÃO
WOS:000490489200003	10.1186/s12909-019-1783-8	BMC MEDICAL EDUCATION	Ireland	Ireland	2019	SIM
WOS:000490489200001	10.1186/s12909-019-1795-4	BMC MEDICAL EDUCATION	Australia	Australia	2019	SIM
WOS:000490489200002	10.1186/s12909-019-1823-4	BMC MEDICAL EDUCATION	Germany	Germany	2019	SIM
WOS:000489825500001	10.1080/0142159X.2019.1670340	MEDICAL TEACHER	Australia	Australia	2020	SIM
WOS:000489861200001	10.1186/s12909-019-1804-7	BMC MEDICAL EDUCATION	Romania	Romania	2019	SIM
WOS:000502281700001	10.1186/s12909-019-1785-6	BMC MEDICAL EDUCATION	Peoples R China	Peoples R China	2019	SIM
WOS:000490090300001	10.1080/0142159X.2019.1670338	MEDICAL TEACHER	UK	UK	2020	SIM
WOS:000489368700001	10.1080/0142159X.2019.1671967	MEDICAL TEACHER	USA	USA	2020	SIM
WOS:000490276500001	10.1080/0142159X.2019.1670336	MEDICAL TEACHER	Australia	Australia	2020	SIM
WOS:000489264100001	10.1080/0142159X.2019.1665633	MEDICAL TEACHER	Japan	Japan	2020	SIM
WOS:000489979600001	10.1080/0142159X.2019.1670337	MEDICAL TEACHER	Germany	Germany	2020	SIM
WOS:000489106400001	10.1186/s12909-019-1806-5	BMC MEDICAL EDUCATION	Canada	Canada	2019	SIM
WOS:000488916900001	10.1007/s10459-019-09909-1	ADVANCES IN HEALTH SCIENCES EDUCATION	Netherlands	Australia	2019	NÃO
WOS:000485319900007	10.1111/medu.13896	MEDICAL EDUCATION	Australia	Australia	2019	SIM
WOS:000485319900006	10.1111/medu.13916	MEDICAL EDUCATION	Canada	UK	2019	NÃO
WOS:000488368400001	10.1111/medu.13813	MEDICAL EDUCATION	Oman		2020	NÃO
WOS:000485319900008	10.1111/medu.13911	MEDICAL EDUCATION	Italy	Italy	2019	SIM
WOS:000485319900011	10.1111/medu.13933	MEDICAL EDUCATION	UK	UK	2019	SIM
WOS:000489520700001	10.1080/0142159X.2019.1670339	MEDICAL TEACHER	Canada	Canada	2020	SIM
WOS:000485319900012	10.1111/medu.13934	MEDICAL EDUCATION	Sweden	Sweden	2019	SIM
WOS:000509244700032	10.1097/ACM.0000000000002811	ACADEMIC MEDICINE	USA	USA	2019	SIM
WOS:000488517200003	10.1111/medu.13951	MEDICAL EDUCATION	Netherlands	Netherlands	2019	SIM
WOS:000488504700001	10.1080/0142159X.2019.1670343	MEDICAL TEACHER	UK	UK	2020	SIM
WOS:000488327400001	10.1080/0142159X.2019.1665632	MEDICAL TEACHER	New Zealand	New Zealand	2020	SIM
WOS:000488328200001	10.1080/0142159X.2019.1665634	MEDICAL TEACHER	Netherlands	Netherlands	2020	SIM
WOS:000494239800001	10.1080/0142159X.2018.1551992	MEDICAL TEACHER	USA	USA	2020	SIM
WOS:000487861400001	10.1080/0142159X.2019.1665635	MEDICAL TEACHER	Peoples R China	Peoples R China	2020	SIM
WOS:000487993800001	10.1080/0142159X.2019.1665636	MEDICAL TEACHER	UK	UK	2020	SIM
WOS:000487385200004	10.1186/s12909-019-1799-0	BMC MEDICAL EDUCATION	Sudan	Sudan	2019	SIM
WOS:000487385200002	10.1186/s12909-019-1789-2	BMC MEDICAL EDUCATION	Taiwan	Taiwan	2019	SIM
WOS:000487385200003	10.1186/s12909-019-1791-8	BMC MEDICAL EDUCATION	Saudi Arabia	Netherlands	2019	NÃO
WOS:000487385200003	10.1186/s12909-019-1791-8	BMC MEDICAL EDUCATION	Netherlands		2019	NÃO
WOS:000487385200003	10.1186/s12909-019-1791-8	BMC MEDICAL EDUCATION	Egypt		2019	NÃO
WOS:000487385200001	10.1186/s12909-019-1769-6	BMC MEDICAL EDUCATION	Taiwan	Turkey	2019	NÃO
WOS:000487612600001	10.1080/0142159X.2019.1656804	MEDICAL TEACHER	USA	Netherlands	2019	NÃO
WOS:000487359700001	10.1080/0142159X.2019.1666206	MEDICAL TEACHER	Malaysia	Malaysia	2021	SIM
WOS:000486160700007	10.1186/s12909-019-1803-8	BMC MEDICAL EDUCATION	Switzerland	Switzerland	2019	SIM
WOS:000486160700006	10.1186/s12909-019-1760-2	BMC MEDICAL EDUCATION	Germany	Germany	2019	SIM
WOS:000486160700005	10.1186/s12909-019-1792-7	BMC MEDICAL EDUCATION	Peoples R China	Peoples R China	2019	SIM
WOS:000486160700003	10.1186/s12909-019-1796-3	BMC MEDICAL EDUCATION	USA	USA	2019	SIM
WOS:000486160700004	10.1186/s12909-019-1786-5	BMC MEDICAL EDUCATION	USA	USA	2019	SIM
WOS:000486160700002	10.1186/s12909-019-1774-9	BMC MEDICAL EDUCATION	South Africa	Australia	2019	NÃO
WOS:000486160700001	10.1186/s12909-019-1801-x	BMC MEDICAL EDUCATION	New Zealand		2019	NÃO
WOS:000486156200002	10.1186/s12909-019-1798-1	BMC MEDICAL EDUCATION	Yemen	Yemen	2019	SIM
WOS:000486489100001	10.1080/0142159X.2019.1652732	MEDICAL TEACHER	Iran	USA	2020	NÃO
WOS:000486299500001	10.1111/medu.13795	MEDICAL EDUCATION	USA	USA	2020	SIM
WOS:000486156200001	10.1186/s12909-019-1794-5	BMC MEDICAL EDUCATION	USA	USA	2019	SIM
WOS:000486531900001	10.1080/0142159X.2019.1652731	MEDICAL TEACHER	UK	UK	2020	SIM
WOS:000486532100001	10.1080/0142159X.2019.1638502	MEDICAL TEACHER	Saudi Arabia	Saudi Arabia	2019	SIM
WOS:000486292500001	10.1111/medu.13821	MEDICAL EDUCATION	USA	USA	2020	SIM
WOS:000486556100001	10.1080/0142159X.2019.1659942	MEDICAL TEACHER	Malaysia	Malaysia	2021	SIM
WOS:000485276000001	10.1186/s12909-019-1780-y	BMC MEDICAL EDUCATION	Australia	Australia	2019	SIM
WOS:000485276000002	10.1186/s12909-019-1787-4	BMC MEDICAL EDUCATION	UK	UK	2019	SIM
WOS:000486291900001	10.1111/medu.13830	MEDICAL EDUCATION	New Zealand	New Zealand	2020	SIM
WOS:000485065000001	10.1186/s12909-019-1775-8	BMC MEDICAL EDUCATION	Saudi Arabia	Saudi Arabia	2019	SIM
WOS:000485640300001	10.1080/0142159X.2019.1657231	MEDICAL TEACHER	USA	USA	2020	SIM
WOS:000484603700002	10.1186/s12909-019-1782-9	BMC MEDICAL EDUCATION	Turkey	Turkey	2019	SIM
WOS:000484603700001	10.1186/s12909-019-1788-3	BMC MEDICAL EDUCATION	Peoples R China	Peoples R China	2019	SIM
WOS:000484603700003	10.1186/s12909-019-1778-5	BMC MEDICAL EDUCATION	Netherlands	Netherlands	2019	SIM
WOS:000485065600002	10.1186/s12909-019-1776-7	BMC MEDICAL EDUCATION	Peoples R China	Peoples R China	2019	SIM
WOS:000485065600004	10.1186/s12909-019-1765-x	BMC MEDICAL EDUCATION	Germany	Germany	2019	SIM
WOS:000485462400001	10.1080/0142159X.2019.1659944	MEDICAL TEACHER	Colombia	Colombia	2020	SIM
WOS:000485065600006	10.1186/s12909-019-1773-x	BMC MEDICAL EDUCATION	UK	UK	2019	SIM
WOS:000485065600007	10.1186/s12909-019-1759-8	BMC MEDICAL EDUCATION	Netherlands	Netherlands	2019	SIM
WOS:000485065600007	10.1186/s12909-019-1759-8	BMC MEDICAL EDUCATION	Pakistan		2019	NÃO
WOS:000485462300001	10.1080/0142159X.2019.1658863	MEDICAL TEACHER	USA	USA	2020	SIM
WOS:000485065600001	10.1186/s12909-019-1768-7	BMC MEDICAL EDUCATION	Jordan	UK	2019	NÃO
WOS:000485065600005	10.1186/s12909-019-1772-y	BMC MEDICAL EDUCATION	Netherlands	Netherlands	2019	SIM
WOS:000485065600003	10.1186/s12909-019-1754-0	BMC MEDICAL EDUCATION	Netherlands	Netherlands	2019	SIM
WOS:000485283800002	10.1186/s12909-019-1757-x	BMC MEDICAL EDUCATION	USA	USA	2019	SIM
WOS:000485916500001	10.1080/0142159X.2019.1654089	MEDICAL TEACHER	Malaysia	Malaysia	2021	SIM
WOS:000485283800001	10.1186/s12909-019-1751-3	BMC MEDICAL EDUCATION	Australia	Australia	2019	SIM
WOS:000485283800003	10.1186/s12909-019-1770-0	BMC MEDICAL EDUCATION	Sweden	Sweden	2019	SIM
WOS:000483768200003	10.1186/s12909-019-1767-8	BMC MEDICAL EDUCATION	Australia	Australia	2019	SIM
WOS:000483768200002	10.1186/s12909-019-1764-y	BMC MEDICAL EDUCATION	USA	USA	2019	SIM
WOS:000483768200001	10.1186/s12909-019-1777-6	BMC MEDICAL EDUCATION	South Africa	South Africa	2019	SIM
WOS:000483639200008	10.1080/0142159X.2019.1615609	MEDICAL TEACHER	Canada	Canada	2019	SIM
WOS:000483639200011	10.1080/0142159X.2019.1616682	MEDICAL TEACHER	USA	USA	2019	SIM
WOS:000483639200004	10.1080/0142159X.2018.1502418	MEDICAL TEACHER	UK	UK	2019	SIM
WOS:000485221200001	10.1080/0142159X.2018.1545087	MEDICAL TEACHER	Netherlands		2019	NÃO
WOS:000483650500001	10.1186/s12909-019-1744-2	BMC MEDICAL EDUCATION	Peoples R China	Peoples R China	2019	SIM
WOS:000483639200003	10.1080/0142159X.2018.1497149	MEDICAL TEACHER	Sweden	Sweden	2019	SIM
WOS:000483639200009	10.1080/0142159X.2019.1615608	MEDICAL TEACHER	USA	USA	2019	SIM
WOS:000483639200012	10.1080/0142159X.2019.1616681	MEDICAL TEACHER	Australia	Canada	2019	NÃO
WOS:000482966800015	10.1097/ACM.0000000000002737	ACADEMIC MEDICINE	USA	USA	2019	SIM
WOS:000482966800019	10.1097/ACM.0000000000002768	ACADEMIC MEDICINE	USA	USA	2019	SIM
WOS:000482966800020	10.1097/ACM.0000000000002730	ACADEMIC MEDICINE	USA	USA	2019	SIM
WOS:000481459700010	10.1111/medu.13890	MEDICAL EDUCATION	Canada	Netherlands	2019	NÃO
WOS:000482966800021	10.1097/ACM.0000000000002729	ACADEMIC MEDICINE	USA	USA	2019	SIM
WOS:000482966800014	10.1097/ACM.0000000000002573	ACADEMIC MEDICINE	USA	USA	2019	SIM
WOS:000482966800027	10.1097/ACM.0000000000002619	ACADEMIC MEDICINE	USA	USA	2019	SIM
WOS:000482966800017	10.1097/ACM.0000000000002614	ACADEMIC MEDICINE	USA	USA	2019	SIM
WOS:000481459700007	10.1111/medu.13897	MEDICAL EDUCATION	UK	UK	2019	SIM
WOS:000482966800016	10.1097/ACM.0000000000002741	ACADEMIC MEDICINE	USA	USA	2019	SIM
WOS:000482966800028	10.1097/ACM.0000000000002593	ACADEMIC MEDICINE	USA	USA	2019	SIM
WOS:000484903900001	10.1111/medu.13802	MEDICAL EDUCATION	Australia	Australia	2020	SIM
WOS:000481459700009	10.1111/medu.13891	MEDICAL EDUCATION	Ireland	UK	2019	NÃO
WOS:000482966800012	10.1097/ACM.0000000000002833	ACADEMIC MEDICINE	USA	USA	2019	SIM
WOS:000481459700008	10.1111/medu.13895	MEDICAL EDUCATION	Australia	Australia	2019	SIM
WOS:000482966800030	10.1097/ACM.0000000000002727	ACADEMIC MEDICINE	USA	USA	2019	SIM
WOS:000484901000001	10.1111/medu.13877	MEDICAL EDUCATION	Canada	Canada	2020	SIM
WOS:000482966800029	10.1097/ACM.0000000000002621	ACADEMIC MEDICINE	USA	USA	2019	SIM
WOS:000482966800031	10.1097/ACM.0000000000002748	ACADEMIC MEDICINE	USA	USA	2019	SIM
WOS:000481459700011	10.1111/medu.13914	MEDICAL EDUCATION	USA	USA	2019	SIM
WOS:000482966800013	10.1097/ACM.0000000000002687	ACADEMIC MEDICINE	Netherlands	USA	2019	NÃO
WOS:000482966800032	10.1097/ACM.0000000000002767	ACADEMIC MEDICINE	Netherlands	Netherlands	2019	SIM
WOS:000481459700006	10.1111/medu.13905	MEDICAL EDUCATION	USA		2019	NÃO
WOS:000483619300002	10.1186/s12909-019-1727-3	BMC MEDICAL EDUCATION	USA	USA	2019	SIM
WOS:000483619300001	10.1186/s12909-019-1766-9	BMC MEDICAL EDUCATION	Australia	Australia	2019	SIM
WOS:000483666500001	10.1080/0142159X.2019.1656331	MEDICAL TEACHER	USA	USA	2020	SIM
WOS:000483617900001	10.1186/s12909-019-1762-0	BMC MEDICAL EDUCATION	Israel	Israel	2019	SIM
WOS:000483617900002	10.1186/s12909-019-1763-z	BMC MEDICAL EDUCATION	Peoples R China	Peoples R China	2019	SIM
WOS:000484590000001	10.1080/0142159X.2019.1656330	MEDICAL TEACHER	Japan	Japan	2020	SIM
WOS:000484428000001	10.1111/medu.13872	MEDICAL EDUCATION	Canada	Canada	2020	SIM
WOS:000484427900001	10.1111/medu.13871	MEDICAL EDUCATION	Canada	Canada	2020	SIM
WOS:000484104100001	10.1111/medu.13944	MEDICAL EDUCATION	USA	USA	2019	SIM
WOS:000484104000001	10.1111/medu.13828	MEDICAL EDUCATION	Canada	USA	2020	NÃO
WOS:000484103900001	10.1111/medu.13945	MEDICAL EDUCATION	Canada	Canada	2019	SIM
WOS:000483073600001	10.1186/s12909-019-1758-9	BMC MEDICAL EDUCATION	Canada	Canada	2019	SIM
WOS:000483493200001	10.1080/0142159X.2019.1645951	MEDICAL TEACHER	Pakistan	Pakistan	2019	SIM
WOS:000483526400001	10.1111/medu.13935	MEDICAL EDUCATION	Canada		2020	NÃO
WOS:000483073900001	10.1186/s12909-019-1755-z	BMC MEDICAL EDUCATION	USA	USA	2019	SIM
WOS:000483073000004	10.1186/s12909-019-1752-2	BMC MEDICAL EDUCATION	UK	UK	2019	SIM
WOS:000483073000004	10.1186/s12909-019-1752-2	BMC MEDICAL EDUCATION	Japan		2019	NÃO
WOS:000483073000001	10.1186/s12909-019-1739-z	BMC MEDICAL EDUCATION	Iran	Iran	2019	SIM
WOS:000483073000006	10.1186/s12909-019-1753-1	BMC MEDICAL EDUCATION	Chile	Netherlands	2019	NÃO
WOS:000483073000002	10.1186/s12909-019-1736-2	BMC MEDICAL EDUCATION	Germany	Germany	2019	SIM
WOS:000483073000003	10.1186/s12909-019-1748-y	BMC MEDICAL EDUCATION	Germany	Germany	2019	SIM
WOS:000483073000005	10.1186/s12909-019-1742-4	BMC MEDICAL EDUCATION	USA	USA	2019	SIM
WOS:000483073000007	10.1186/s12909-019-1749-x	BMC MEDICAL EDUCATION	Peoples R China	Peoples R China	2019	SIM
WOS:000483373700001	10.1080/0142159X.2019.1652258	MEDICAL TEACHER	Australia	Australia	2020	SIM
WOS:000483374600001	10.1080/0142159X.2019.1652259	MEDICAL TEACHER	UK	UK	2020	SIM
WOS:000482720600001	10.1080/0142159X.2019.1652261	MEDICAL TEACHER	Canada	Canada	2020	SIM
WOS:000481967600001	10.1111/medu.13929	MEDICAL EDUCATION	Canada	Canada	2019	SIM
WOS:000483072200002	10.1186/s12909-019-1747-z	BMC MEDICAL EDUCATION	Germany	Germany	2019	SIM
WOS:000482331000001	10.1080/0142159X.2019.1652260	MEDICAL TEACHER	Canada	Canada	2020	SIM
WOS:000481310300001	10.1111/medu.13941	MEDICAL EDUCATION	Brazil	Brazil	2019	SIM
WOS:000481309400001	10.1111/medu.13928	MEDICAL EDUCATION	Canada	Canada	2019	SIM
WOS:000480808000001	10.1186/s12909-019-1745-1	BMC MEDICAL EDUCATION	Australia	Australia	2019	SIM
WOS:000480808000002	10.1186/s12909-019-1735-3	BMC MEDICAL EDUCATION	Australia	Australia	2019	SIM
WOS:000480808000003	10.1186/s12909-019-1726-4	BMC MEDICAL EDUCATION	USA	USA	2019	SIM
WOS:000480756500001	10.1186/s12909-019-1746-0	BMC MEDICAL EDUCATION	New Zealand		2019	NÃO
WOS:000480756500003	10.1186/s12909-019-1660-5	BMC MEDICAL EDUCATION	Australia	Australia	2019	SIM
WOS:000480756500002	10.1186/s12909-019-1741-5	BMC MEDICAL EDUCATION	Spain	Spain	2019	SIM
WOS:000481143200001	10.1080/0142159X.2019.1648777	MEDICAL TEACHER	Taiwan	Taiwan	2020	SIM
WOS:000481138400001	10.1080/0142159X.2019.1645950	MEDICAL TEACHER	USA	USA	2019	SIM
WOS:000481138400001	10.1080/0142159X.2019.1645950	MEDICAL TEACHER	Brazil		2019	NÃO
WOS:000481141100001	10.1080/0142159X.2019.1646894	MEDICAL TEACHER	Malaysia	Malaysia	2021	SIM
WOS:000481139700001	10.1080/0142159X.2019.1646417	MEDICAL TEACHER	Australia	Australia	2019	SIM
WOS:000480479300001	10.1186/s12909-019-1743-3	BMC MEDICAL EDUCATION	Netherlands	Netherlands	2019	SIM
WOS:000481181100001	10.1111/medu.13922	MEDICAL EDUCATION	Australia	Australia	2019	SIM
WOS:000480457900001	10.1186/s12909-019-1740-6	BMC MEDICAL EDUCATION	Singapore	Singapore	2019	SIM
WOS:000479205100001	10.1186/s12909-019-1738-0	BMC MEDICAL EDUCATION	Eritrea	Eritrea	2019	SIM
WOS:000479205100001	10.1186/s12909-019-1738-0	BMC MEDICAL EDUCATION	Australia		2019	NÃO
WOS:000479250400003	10.1186/s12909-019-1720-x	BMC MEDICAL EDUCATION	Netherlands	Netherlands	2019	SIM
WOS:000479941300001	10.1080/0142159X.2019.1630730	MEDICAL TEACHER	Ireland	Ireland	2019	SIM
WOS:000479941300001	10.1080/0142159X.2019.1630730	MEDICAL TEACHER	Netherlands		2019	NÃO
WOS:000479250400002	10.1186/s12909-019-1730-8	BMC MEDICAL EDUCATION	Germany	Germany	2019	SIM
WOS:000480873400001	10.1080/0142159X.2019.1630731	MEDICAL TEACHER	Singapore	Australia	2019	NÃO
WOS:000479250400001	10.1186/s12909-019-1733-5	BMC MEDICAL EDUCATION	Netherlands	Netherlands	2019	SIM
WOS:000479250400004	10.1186/s12909-019-1737-1	BMC MEDICAL EDUCATION	Peoples R China	Peoples R China	2019	SIM
WOS:000480252200001	10.1186/s12909-019-1734-4	BMC MEDICAL EDUCATION	USA	USA	2019	SIM
WOS:000481868000004	10.1080/0142159X.2018.1481283	MEDICAL TEACHER	UK	UK	2019	SIM
WOS:000481868000016	10.1080/0142159X.2019.1578876	MEDICAL TEACHER	USA	USA	2019	SIM
WOS:000481868000001	10.1080/0142159X.2019.1595556	MEDICAL TEACHER	USA	USA	2019	SIM
WOS:000481868000005	10.1080/0142159X.2018.1494381	MEDICAL TEACHER	Canada	Canada	2019	SIM
WOS:000481868000007	10.1080/0142159X.2019.1592139	MEDICAL TEACHER	Netherlands	Netherlands	2019	SIM
WOS:000481868000008	10.1080/0142159X.2019.1592138	MEDICAL TEACHER	USA	USA	2019	SIM
WOS:000481868000003	10.1080/0142159X.2018.1552780	MEDICAL TEACHER	Australia	Australia	2019	SIM
WOS:000479201100001	10.1186/s12909-019-1725-5	BMC MEDICAL EDUCATION	Japan	Japan	2019	SIM
WOS:000482301800024	10.1097/ACM.0000000000002779	ACADEMIC MEDICINE	USA	USA	2019	SIM
WOS:000475903500011	10.1007/s10459-019-09885-6	ADVANCES IN HEALTH SCIENCES EDUCATION	UK	UK	2019	SIM
WOS:000474693200008	10.1111/medu.13882	MEDICAL EDUCATION	UK	UK	2019	SIM
WOS:000482301800030	10.1097/ACM.0000000000002763	ACADEMIC MEDICINE	USA	USA	2019	SIM
WOS:000474693200010	10.1111/medu.13881	MEDICAL EDUCATION	USA	USA	2019	SIM
WOS:000482301800027	10.1097/ACM.0000000000002778	ACADEMIC MEDICINE	USA	USA	2019	SIM
WOS:000474693200006	10.1111/medu.13823	MEDICAL EDUCATION	Canada	Canada	2019	SIM
WOS:000474693200012	10.1111/medu.13910	MEDICAL EDUCATION	Canada	Canada	2019	SIM
WOS:000482301800022	10.1097/ACM.0000000000002646	ACADEMIC MEDICINE	USA	USA	2019	SIM
WOS:000475903500009	10.1007/s10459-019-09881-w	ADVANCES IN HEALTH SCIENCES EDUCATION	USA	USA	2019	SIM
WOS:000482301800025	10.1097/ACM.0000000000002647	ACADEMIC MEDICINE	USA	USA	2019	SIM
WOS:000475903500012	10.1007/s10459-019-09887-4	ADVANCES IN HEALTH SCIENCES EDUCATION	Netherlands	Netherlands	2019	SIM
WOS:000482301800037	10.1097/ACM.0000000000002698	ACADEMIC MEDICINE	Canada	Canada	2019	SIM
WOS:000482301800036	10.1097/ACM.0000000000002760	ACADEMIC MEDICINE	USA	USA	2019	SIM
WOS:000475903500008	10.1007/s10459-019-09880-x	ADVANCES IN HEALTH SCIENCES EDUCATION	Israel	Israel	2019	SIM
WOS:000475903500007	10.1007/s10459-019-09879-4	ADVANCES IN HEALTH SCIENCES EDUCATION	New Zealand	New Zealand	2019	SIM
WOS:000482301800032	10.1097/ACM.0000000000002582	ACADEMIC MEDICINE	USA	USA	2019	SIM
WOS:000475903500006	10.1007/s10459-019-09878-5	ADVANCES IN HEALTH SCIENCES EDUCATION	Singapore	Netherlands	2019	NÃO
WOS:000482301800026	10.1097/ACM.0000000000002707	ACADEMIC MEDICINE	UK	UK	2019	SIM
WOS:000482301800026	10.1097/ACM.0000000000002707	ACADEMIC MEDICINE	USA		2019	NÃO
WOS:000475903500010	10.1007/s10459-019-09882-9	ADVANCES IN HEALTH SCIENCES EDUCATION	Austria	Austria	2019	SIM
WOS:000482301800033	10.1097/ACM.0000000000002769	ACADEMIC MEDICINE	USA	Canada	2019	NÃO
WOS:000482301800039	10.1097/ACM.0000000000002688	ACADEMIC MEDICINE	Japan	Japan	2019	SIM
WOS:000482301800035	10.1097/ACM.0000000000002636	ACADEMIC MEDICINE	Canada	Canada	2019	SIM
WOS:000482301800035	10.1097/ACM.0000000000002636	ACADEMIC MEDICINE		USA	2019	NÃO
WOS:000482301800020	10.1097/ACM.0000000000002724	ACADEMIC MEDICINE	Canada	Canada	2019	SIM
WOS:000475903500005	10.1007/s10459-019-09874-9	ADVANCES IN HEALTH SCIENCES EDUCATION	Colombia	Netherlands	2019	NÃO
WOS:000475903500004	10.1007/s10459-018-09872-3	ADVANCES IN HEALTH SCIENCES EDUCATION	Sweden	Sweden	2019	SIM
WOS:000482301800031	10.1097/ACM.0000000000002719	ACADEMIC MEDICINE	USA	USA	2019	SIM
WOS:000474693200011	10.1111/medu.13886	MEDICAL EDUCATION	Australia	Australia	2019	SIM
WOS:000474693200011	10.1111/medu.13886	MEDICAL EDUCATION		UK	2019	NÃO
WOS:000475903500013	10.1007/s10459-018-9857-7	ADVANCES IN HEALTH SCIENCES EDUCATION	Canada	Canada	2019	SIM
WOS:000482301800019	10.1097/ACM.0000000000002654	ACADEMIC MEDICINE	USA	USA	2019	SIM
WOS:000475903500014	10.1007/s10459-018-9835-0	ADVANCES IN HEALTH SCIENCES EDUCATION	Denmark		2019	NÃO
WOS:000475903500014	10.1007/s10459-018-9835-0	ADVANCES IN HEALTH SCIENCES EDUCATION	Netherlands		2019	NÃO
WOS:000482301800028	10.1097/ACM.0000000000002752	ACADEMIC MEDICINE	Canada	Canada	2019	SIM
WOS:000474693200007	10.1111/medu.13879	MEDICAL EDUCATION	Singapore	Singapore	2019	SIM
WOS:000475903500002	10.1007/s10459-019-09875-8	ADVANCES IN HEALTH SCIENCES EDUCATION	Canada	Canada	2019	SIM
WOS:000474693200009	10.1111/medu.13909	MEDICAL EDUCATION	Ireland	Ireland	2019	SIM
WOS:000474693200013	10.1111/medu.13912	MEDICAL EDUCATION	Australia	Australia	2019	SIM
WOS:000482301800034	10.1097/ACM.0000000000002782	ACADEMIC MEDICINE	Canada	Canada	2019	SIM
WOS:000482301800029	10.1097/ACM.0000000000002773	ACADEMIC MEDICINE	Canada	Canada	2019	SIM
WOS:000478614100001	10.1186/s12909-019-1731-7	BMC MEDICAL EDUCATION	Peoples R China	Peoples R China	2019	SIM
WOS:000482301800038	10.1097/ACM.0000000000002717	ACADEMIC MEDICINE	USA	USA	2019	SIM
WOS:000478022900004	10.1186/s12909-019-1719-3	BMC MEDICAL EDUCATION	Iran	Iran	2019	SIM
WOS:000478022900003	10.1186/s12909-019-1732-6	BMC MEDICAL EDUCATION	USA	USA	2019	SIM
WOS:000478022900001	10.1186/s12909-019-1728-2	BMC MEDICAL EDUCATION	Norway	Norway	2019	SIM
WOS:000478022900002	10.1186/s12909-019-1729-1	BMC MEDICAL EDUCATION	Tanzania	USA	2019	NÃO
WOS:000477943000001	10.1186/s12909-019-1714-8	BMC MEDICAL EDUCATION	Peoples R China	Peoples R China	2019	SIM
WOS:000477943000002	10.1186/s12909-019-1717-5	BMC MEDICAL EDUCATION	Netherlands	Netherlands	2019	SIM
WOS:000477829300001	10.1186/s12909-019-1721-9	BMC MEDICAL EDUCATION	USA	USA	2019	SIM
WOS:000477829300003	10.1186/s12909-019-1724-6	BMC MEDICAL EDUCATION	Peoples R China	Peoples R China	2019	SIM
WOS:000477829300002	10.1186/s12909-019-1722-8	BMC MEDICAL EDUCATION	UK	UK	2019	SIM
WOS:000477829300004	10.1186/s12909-019-1715-7	BMC MEDICAL EDUCATION	Australia	Australia	2019	SIM
WOS:000479796800001	10.1080/0142159X.2019.1641590	MEDICAL TEACHER	Canada	Canada	2019	SIM
WOS:000479796000001	10.1080/0142159X.2019.1641591	MEDICAL TEACHER	Netherlands	Netherlands	2019	SIM
WOS:000477596100006	10.1186/s12909-019-1706-8	BMC MEDICAL EDUCATION	Ireland	Ireland	2019	SIM
WOS:000479678200001	10.1080/0142159X.2019.1641189	MEDICAL TEACHER	Australia	Australia	2019	SIM
WOS:000477596100003	10.1186/s12909-019-1713-9	BMC MEDICAL EDUCATION	Sweden	Sweden	2019	SIM
WOS:000477596100001	10.1186/s12909-019-1710-z	BMC MEDICAL EDUCATION	Portugal	Portugal	2019	SIM
WOS:000477596100004	10.1186/s12909-019-1716-6	BMC MEDICAL EDUCATION	UK	UK	2019	SIM
WOS:000477596100002	10.1186/s12909-019-1712-x	BMC MEDICAL EDUCATION	UK	UK	2019	SIM
WOS:000477596100005	10.1186/s12909-019-1718-4	BMC MEDICAL EDUCATION	Peoples R China	Peoples R China	2019	SIM
WOS:000477033400001	10.1186/s12909-019-1700-1	BMC MEDICAL EDUCATION	USA	USA	2019	SIM
WOS:000477033400003	10.1186/s12909-019-1689-5	BMC MEDICAL EDUCATION	Qatar	UK	2019	NÃO
WOS:000477033400002	10.1186/s12909-019-1709-5	BMC MEDICAL EDUCATION	UK	UK	2019	SIM
WOS:000477032900001	10.1186/s12909-019-1708-6	BMC MEDICAL EDUCATION	Italy	Italy	2019	SIM
WOS:000480983600001	10.1080/0142159X.2019.1636954	MEDICAL TEACHER	USA	USA	2019	SIM
WOS:000476718700002	10.1186/s12909-019-1701-0	BMC MEDICAL EDUCATION	Finland	Finland	2019	SIM
WOS:000476718700001	10.1186/s12909-019-1711-y	BMC MEDICAL EDUCATION	USA	USA	2019	SIM
WOS:000477137500001	10.1080/0142159X.2019.1636952	MEDICAL TEACHER	Iran	Iran	2019	SIM
WOS:000477521700001	10.1080/0142159X.2019.1636953	MEDICAL TEACHER	Denmark	Denmark	2019	SIM
WOS:000477521700001	10.1080/0142159X.2019.1636953	MEDICAL TEACHER		Norway	2019	NÃO
WOS:000476485400001	10.1186/s12909-019-1704-x	BMC MEDICAL EDUCATION	New Zealand	New Zealand	2019	SIM
WOS:000477136100001	10.1080/0142159X.2019.1638503	MEDICAL TEACHER	Canada	Canada	2019	SIM
WOS:000476485100002	10.1186/s12909-019-1699-3	BMC MEDICAL EDUCATION	Bahrain	Bahrain	2019	SIM
WOS:000476485100004	10.1186/s12909-019-1703-y	BMC MEDICAL EDUCATION	Turkey	Turkey	2019	SIM
WOS:000476485100005	10.1186/s12909-019-1705-9	BMC MEDICAL EDUCATION	Taiwan	Taiwan	2019	SIM
WOS:000476485100006	10.1186/s12909-019-1665-0	BMC MEDICAL EDUCATION	Netherlands	Netherlands	2019	SIM
WOS:000476485100001	10.1186/s12909-019-1698-4	BMC MEDICAL EDUCATION	Australia	Australia	2019	SIM
WOS:000476485100003	10.1186/s12909-019-1702-z	BMC MEDICAL EDUCATION	USA	USA	2019	SIM
WOS:000478205800001	10.1080/0142159X.2019.1638501	MEDICAL TEACHER	USA	USA	2019	SIM
WOS:000475923500001	10.1186/s12909-019-1697-5	BMC MEDICAL EDUCATION	Palestine	Palestine	2019	SIM
WOS:000476675300001	10.1080/0142159X.2019.1638895	MEDICAL TEACHER	Germany	Germany	2019	SIM
WOS:000476675800001	10.1080/0142159X.2019.1623384	MEDICAL TEACHER	USA	USA	2020	SIM
WOS:000475771700001	10.1186/s12909-019-1663-2	BMC MEDICAL EDUCATION	Ireland	Ireland	2019	SIM
WOS:000476674400001	10.1080/0142159X.2019.1626978	MEDICAL TEACHER	Australia	Australia	2019	SIM
WOS:000476674300001	10.1080/0142159X.2019.1635685	MEDICAL TEACHER	USA	USA	2019	SIM
WOS:000475731800001	10.1186/s12909-019-1696-6	BMC MEDICAL EDUCATION	Germany	Germany	2019	SIM
WOS:000476086700001	10.1111/medu.13924	MEDICAL EDUCATION	New Zealand	Netherlands	2019	NÃO
WOS:000476674000001	10.1080/0142159X.2019.1635686	MEDICAL TEACHER	Canada	USA	2019	NÃO
WOS:000475731800002	10.1186/s12909-019-1683-y	BMC MEDICAL EDUCATION	Pakistan	USA	2019	NÃO
WOS:000475534500001	10.1186/s12909-019-1680-1	BMC MEDICAL EDUCATION	USA	USA	2019	SIM
WOS:000476424200001	10.1080/0142159X.2019.1638896	MEDICAL TEACHER	UK	UK	2019	SIM
WOS:000475923100001	10.1186/s12909-019-1643-6	BMC MEDICAL EDUCATION	Indonesia	Netherlands	2019	NÃO
WOS:000475923100002	10.1186/s12909-019-1681-0	BMC MEDICAL EDUCATION	Denmark	Denmark	2019	SIM
WOS:000475536200002	10.1186/s12909-019-1650-7	BMC MEDICAL EDUCATION	UK	UK	2019	SIM
WOS:000475536200001	10.1186/s12909-019-1675-y	BMC MEDICAL EDUCATION	Japan	Japan	2019	SIM
WOS:000475536100001	10.1186/s12909-019-1690-z	BMC MEDICAL EDUCATION	Peoples R China	UK	2019	NÃO
WOS:000475536100003	10.1186/s12909-019-1659-y	BMC MEDICAL EDUCATION	UK	UK	2019	SIM
WOS:000475536100002	10.1186/s12909-019-1693-9	BMC MEDICAL EDUCATION	Singapore	Singapore	2019	SIM
WOS:000478285000001	10.1080/0142159X.2019.1635249	MEDICAL TEACHER	USA	USA	2020	SIM
WOS:000475535900002	10.1186/s12909-019-1692-x	BMC MEDICAL EDUCATION	South Africa	South Africa	2019	SIM
WOS:000475535900004	10.1186/s12909-019-1684-x	BMC MEDICAL EDUCATION	Sweden	Sweden	2019	SIM
WOS:000475535900001	10.1186/s12909-019-1688-6	BMC MEDICAL EDUCATION	South Korea	South Korea	2019	SIM
WOS:000474800300001	10.1080/0142159X.2019.1630729	MEDICAL TEACHER	USA	USA	2019	SIM
WOS:000478292100001	10.1080/0142159X.2019.1626977	MEDICAL TEACHER	USA	USA	2019	SIM
WOS:000474842800001	10.1080/0142159X.2019.1636956	MEDICAL TEACHER	Canada		2020	NÃO
WOS:000474837800001	10.1080/0142159X.2019.1636955	MEDICAL TEACHER	Canada	Brazil	2019	NÃO
WOS:000474837600001	10.1080/0142159X.2019.1629404	MEDICAL TEACHER	USA	USA	2020	SIM
WOS:000474556600002	10.1186/s12909-019-1679-7	BMC MEDICAL EDUCATION	Botswana	South Africa	2019	NÃO
WOS:000474556600001	10.1186/s12909-019-1687-7	BMC MEDICAL EDUCATION	Thailand	Netherlands	2019	NÃO
WOS:000474556600003	10.1186/s12909-019-1686-8	BMC MEDICAL EDUCATION	Australia	Australia	2019	SIM
WOS:000474556600004	10.1186/s12909-019-1682-z	BMC MEDICAL EDUCATION	South Korea	South Korea	2019	SIM
WOS:000474398700001	10.1080/0142159X.2019.1630728	MEDICAL TEACHER	Switzerland	Canada	2019	NÃO
WOS:000474555300001	10.1186/s12909-019-1691-y	BMC MEDICAL EDUCATION	Sweden	Sweden	2019	SIM
WOS:000474398000001	10.1080/0142159X.2019.1628195	MEDICAL TEACHER	Germany	Germany	2019	SIM
WOS:000478103600013	10.1080/0142159X.2019.1585789	MEDICAL TEACHER	UK	UK	2019	SIM
WOS:000478103600012	10.1080/0142159X.2019.1585788	MEDICAL TEACHER	Canada	Canada	2019	SIM
WOS:000478103600008	10.1080/0142159X.2019.1579902	MEDICAL TEACHER	UK	UK	2019	SIM
WOS:000478103600001	10.1080/0142159X.2018.1562166	MEDICAL TEACHER	UK	USA	2019	NÃO
WOS:000478103600015	10.1080/0142159X.2018.1484080	MEDICAL TEACHER	USA		2019	NÃO
WOS:000474360100001	10.1186/s12909-019-1674-z	BMC MEDICAL EDUCATION	Germany	Germany	2019	SIM
WOS:000478103600003	10.1080/0142159X.2018.1481500	MEDICAL TEACHER	Australia	Australia	2019	SIM
WOS:000478103600005	10.1080/0142159X.2019.1570099	MEDICAL TEACHER	Australia	Australia	2019	SIM
WOS:000478103600002	10.1080/0142159X.2018.1481499	MEDICAL TEACHER	USA	USA	2019	SIM
WOS:000478103600016	10.1080/0142159X.2018.1497150	MEDICAL TEACHER	USA		2019	NÃO
WOS:000478103600009	10.1080/0142159X.2019.1580355	MEDICAL TEACHER	USA	USA	2019	SIM
WOS:000473909400001	10.1111/medu.13919	MEDICAL EDUCATION	USA	Canada	2019	NÃO
WOS:000473588900001	10.1186/s12909-019-1678-8	BMC MEDICAL EDUCATION	USA	USA	2019	SIM
WOS:000473909000001	10.1111/medu.13915	MEDICAL EDUCATION	UK	Uk	2019	SIM
WOS:000471702900010	10.1111/medu.13899	MEDICAL EDUCATION	Ireland	Ireland	2019	SIM
WOS:000474593100011	10.1097/ACM.0000000000002764	ACADEMIC MEDICINE	USA	USA	2019	SIM
WOS:000474593100025	10.1097/ACM.0000000000002713	ACADEMIC MEDICINE	USA	Netherlands	2019	NÃO
WOS:000474360400003	10.1186/s12909-019-1652-5	BMC MEDICAL EDUCATION	Peoples R China	Peoples R China	2019	SIM
WOS:000474593100012	10.1097/ACM.0000000000002718	ACADEMIC MEDICINE	Canada	Canada	2019	SIM
WOS:000474593100015	10.1097/ACM.0000000000002702	ACADEMIC MEDICINE	USA	USA	2019	SIM
WOS:000474593100021	10.1097/ACM.0000000000002715	ACADEMIC MEDICINE	USA	USA	2019	SIM
WOS:000471702900013	10.1111/medu.13801	MEDICAL EDUCATION	Switzerland	Canada	2019	NÃO
WOS:000471702900013	10.1111/medu.13801	MEDICAL EDUCATION	Norway		2019	NÃO
WOS:000474593100027	10.1097/ACM.0000000000002731	ACADEMIC MEDICINE	Canada	Canada	2019	SIM
WOS:000471702900011	10.1111/medu.13814	MEDICAL EDUCATION	USA	USA	2019	SIM
WOS:000474593100026	10.1097/ACM.0000000000002735	ACADEMIC MEDICINE	USA	USA	2019	SIM
WOS:000474360400004	10.1186/s12909-019-1669-9	BMC MEDICAL EDUCATION	USA	USA	2019	SIM
WOS:000474360400001	10.1186/s12909-019-1685-9	BMC MEDICAL EDUCATION	Malaysia	Malaysia	2019	SIM
WOS:000471702900012	10.1111/medu.13884	MEDICAL EDUCATION	Canada	Canada	2019	SIM
WOS:000471702900006	10.1111/medu.13819	MEDICAL EDUCATION	Singapore	Singapore	2019	SIM
WOS:000474593100017	10.1097/ACM.0000000000002728	ACADEMIC MEDICINE	USA	USA	2019	SIM
WOS:000474360400002	10.1186/s12909-019-1629-4	BMC MEDICAL EDUCATION	USA	USA	2019	SIM
WOS:000471702900007	10.1111/medu.13803	MEDICAL EDUCATION	Canada	Canada	2019	SIM
WOS:000471702900008	10.1111/medu.13806	MEDICAL EDUCATION	USA	USA	2019	SIM
WOS:000474593100014	10.1097/ACM.0000000000002695	ACADEMIC MEDICINE	Canada	USA	2019	NÃO
WOS:000474593100022	10.1097/ACM.0000000000002732	ACADEMIC MEDICINE	Canada	Canada	2019	SIM
WOS:000474593100024	10.1097/ACM.0000000000002690	ACADEMIC MEDICINE	USA	USA	2019	SIM
WOS:000474593100010	10.1097/ACM.0000000000002675	ACADEMIC MEDICINE	USA		2019	NÃO
WOS:000474593100020	10.1097/ACM.0000000000002743	ACADEMIC MEDICINE	Canada	Canada	2019	SIM
WOS:000474593100016	10.1097/ACM.0000000000002689	ACADEMIC MEDICINE	USA	USA	2019	SIM
WOS:000471702900009	10.1111/medu.13907	MEDICAL EDUCATION	New Zealand	Norway	2019	NÃO
WOS:000473143900003	10.1186/s12909-019-1628-5	BMC MEDICAL EDUCATION	Germany	Germany	2019	SIM
WOS:000473143900002	10.1186/s12909-019-1677-9	BMC MEDICAL EDUCATION	Singapore	Singapore	2019	SIM
WOS:000473143900001	10.1186/s12909-019-1676-x	BMC MEDICAL EDUCATION	Ireland	Ireland	2019	SIM
WOS:000473016100001	10.1186/s12909-019-1671-2	BMC MEDICAL EDUCATION	USA	USA	2019	SIM
WOS:000472861200002	10.1186/s12909-019-1658-z	BMC MEDICAL EDUCATION	Malaysia	Malaysia	2019	SIM
WOS:000472861200001	10.1186/s12909-019-1664-1	BMC MEDICAL EDUCATION	Turkey	Turkey	2019	SIM
WOS:000472861200003	10.1186/s12909-019-1668-x	BMC MEDICAL EDUCATION	South Korea	South Korea	2019	SIM
WOS:000472861200005	10.1186/s12909-019-1649-0	BMC MEDICAL EDUCATION	Iran	Iran	2019	SIM
WOS:000472861200004	10.1186/s12909-019-1655-2	BMC MEDICAL EDUCATION	Ireland	Ireland	2019	SIM
WOS:000472861700003	10.1186/s12909-019-1666-z	BMC MEDICAL EDUCATION	UK	UK	2019	SIM
WOS:000472861700004	10.1186/s12909-019-1657-0	BMC MEDICAL EDUCATION	USA	USA	2019	SIM
WOS:000472861700002	10.1186/s12909-019-1673-0	BMC MEDICAL EDUCATION	Spain	Spain	2019	SIM
WOS:000472861700002	10.1186/s12909-019-1673-0	BMC MEDICAL EDUCATION	Canada		2019	NÃO
WOS:000472861700001	10.1186/s12909-019-1672-1	BMC MEDICAL EDUCATION	South Korea	South Korea	2019	SIM
WOS:000472502100005	10.1186/s12909-019-1578-y	BMC MEDICAL EDUCATION	New Zealand	New Zealand	2019	SIM
WOS:000472502100004	10.1186/s12909-019-1670-3	BMC MEDICAL EDUCATION	India	India	2019	SIM
WOS:000472502100003	10.1186/s12909-019-1667-y	BMC MEDICAL EDUCATION	France	France	2019	SIM
WOS:000473022000001	10.1080/0142159X.2019.1616683	MEDICAL TEACHER	USA	USA	2019	SIM
WOS:000472502100002	10.1186/s12909-019-1653-4	BMC MEDICAL EDUCATION	USA	USA	2019	SIM
WOS:000472502100001	10.1186/s12909-019-1648-1	BMC MEDICAL EDUCATION	Thailand	Netherlands	2019	NÃO
WOS:000475212600001	10.1080/0142159X.2019.1617414	MEDICAL TEACHER	Peoples R China	Peoples R China	2019	SIM
WOS:000472022900002	10.1186/s12909-019-1651-6	BMC MEDICAL EDUCATION	Switzerland	Switzerland	2019	SIM
WOS:000472022900001	10.1186/s12909-019-1662-3	BMC MEDICAL EDUCATION	Malaysia	Malaysia	2019	SIM
WOS:000471866100004	10.1186/s12909-019-1617-8	BMC MEDICAL EDUCATION	Rwanda	Rwanda	2019	SIM
WOS:000471866100001	10.1186/s12909-019-1625-8	BMC MEDICAL EDUCATION	Japan	Japan	2019	SIM
WOS:000471866100003	10.1186/s12909-019-1661-4	BMC MEDICAL EDUCATION	Netherlands	UK	2019	NÃO
WOS:000471866100002	10.1186/s12909-019-1630-y	BMC MEDICAL EDUCATION	Peoples R China	Peoples R China	2019	SIM
WOS:000475159200001	10.1080/0142159X.2019.1623386	MEDICAL TEACHER	Australia	Australia	2019	SIM
WOS:000471806200001	10.1080/0142159X.2019.1623388	MEDICAL TEACHER	Australia	USA	2019	NÃO
WOS:000475091200001	10.1080/0142159X.2019.1623385	MEDICAL TEACHER	Germany	Germany	2019	SIM
WOS:000471631700001	10.1186/s12909-019-1634-7	BMC MEDICAL EDUCATION	USA	USA	2019	SIM
WOS:000471630600014	10.1186/s12909-019-1656-1	BMC MEDICAL EDUCATION	Sweden	Sweden	2019	SIM
WOS:000471630600010	10.1186/s12909-019-1644-5	BMC MEDICAL EDUCATION	UK	UK	2019	SIM
WOS:000471630600009	10.1186/s12909-019-1642-7	BMC MEDICAL EDUCATION	Brazil	Brazil	2019	SIM
WOS:000471630600001	10.1186/s12909-019-1569-z	BMC MEDICAL EDUCATION	Sweden	Sweden	2019	SIM
WOS:000471630600011	10.1186/s12909-019-1645-4	BMC MEDICAL EDUCATION	USA	USA	2019	SIM
WOS:000471630600012	10.1186/s12909-019-1646-3	BMC MEDICAL EDUCATION	South Korea		2019	NÃO
WOS:000471630600006	10.1186/s12909-019-1609-8	BMC MEDICAL EDUCATION	Germany	Germany	2019	SIM
WOS:000471630600004	10.1186/s12909-019-1600-4	BMC MEDICAL EDUCATION	Germany	Germany	2019	SIM
WOS:000471630600002	10.1186/s12909-019-1576-0	BMC MEDICAL EDUCATION	France		2019	NÃO
WOS:000471630600007	10.1186/s12909-019-1620-0	BMC MEDICAL EDUCATION	USA	USA	2019	SIM
WOS:000471630600013	10.1186/s12909-019-1654-3	BMC MEDICAL EDUCATION	Germany	Germany	2019	SIM
WOS:000471630600005	10.1186/s12909-019-1603-1	BMC MEDICAL EDUCATION	Peoples R China	Peoples R China	2019	SIM
WOS:000471630600003	10.1186/s12909-019-1593-z	BMC MEDICAL EDUCATION	Peoples R China	Peoples R China	2019	SIM
WOS:000471630600008	10.1186/s12909-019-1640-9	BMC MEDICAL EDUCATION	Peoples R China	Peoples R China	2019	SIM
WOS:000471329000003	10.1186/s12909-019-1633-8	BMC MEDICAL EDUCATION	South Korea	South Korea	2019	SIM
WOS:000471329000004	10.1186/s12909-019-1638-3	BMC MEDICAL EDUCATION	Canada	Netherlands	2019	NÃO
WOS:000471329000002	10.1186/s12909-019-1627-6	BMC MEDICAL EDUCATION	Nigeria	South Africa	2019	NÃO
WOS:000471329000001	10.1186/s12909-019-1622-y	BMC MEDICAL EDUCATION	Canada	Canada	2019	SIM
WOS:000471329000006	10.1186/s12909-019-1621-z	BMC MEDICAL EDUCATION	Brazil	Brazil	2019	SIM
WOS:000471329000005	10.1186/s12909-019-1647-2	BMC MEDICAL EDUCATION	Norway	Norway	2019	SIM
WOS:000470993500001	10.1186/s12909-019-1568-0	BMC MEDICAL EDUCATION	Italy	Italy	2019	SIM
WOS:000470786000002	10.1186/s12909-019-1623-x	BMC MEDICAL EDUCATION	Brazil	Brazil	2019	SIM
WOS:000473987600001	10.1080/0142159X.2019.1621278	MEDICAL TEACHER	Australia	Australia	2019	SIM
WOS:000470786000001	10.1186/s12909-019-1637-4	BMC MEDICAL EDUCATION	USA	USA	2019	SIM
WOS:000470993900002	10.1186/s12909-019-1579-x	BMC MEDICAL EDUCATION	UK	UK	2019	SIM
WOS:000473937700001	10.1080/0142159X.2019.1620198	MEDICAL TEACHER	USA	USA	2020	SIM
WOS:000473946600001	10.1080/0142159X.2019.1620199	MEDICAL TEACHER	USA	USA	2020	SIM
WOS:000470993900001	10.1186/s12909-019-1639-2	BMC MEDICAL EDUCATION	Rwanda		2019	NÃO
WOS:000470289200002	10.1186/s12909-019-1636-5	BMC MEDICAL EDUCATION	Germany	Germany	2019	SIM
WOS:000470289200001	10.1186/s12909-019-1641-8	BMC MEDICAL EDUCATION	Taiwan	Taiwan	2019	SIM
WOS:000483250200010	10.1080/0142159X.2018.1540774	MEDICAL TEACHER	Canada	USA	2019	NÃO
WOS:000483250200011	10.1080/0142159X.2018.1544417	MEDICAL TEACHER	Netherlands	Netherlands	2019	SIM
WOS:000470110400005	10.1186/s12909-019-1608-9	BMC MEDICAL EDUCATION	USA	USA	2019	SIM
WOS:000470110400003	10.1186/s12909-019-1618-7	BMC MEDICAL EDUCATION	Australia	Australia	2019	SIM
WOS:000483250200007	10.1080/0142159X.2018.1536260	MEDICAL TEACHER	Canada	Canada	2019	SIM
WOS:000483250200012	10.1080/0142159X.2018.1555369	MEDICAL TEACHER	Netherlands	Netherlands	2019	SIM
WOS:000483250200020	10.1080/0142159X.2018.1540773	MEDICAL TEACHER	Singapore	UK	2019	NÃO
WOS:000483250200018	10.1080/0142159X.2018.1467559	MEDICAL TEACHER	USA	USA	2019	SIM
WOS:000470110400004	10.1186/s12909-019-1624-9	BMC MEDICAL EDUCATION	Germany	Germany	2019	SIM
WOS:000483250200003	10.1080/0142159X.2018.1552932	MEDICAL TEACHER	Romania	U Arab Emirates	2019	NÃO
WOS:000483250200005	10.1080/0142159X.2018.1459530	MEDICAL TEACHER	Germany	Netherlands	2019	NÃO
WOS:000483250200013	10.1080/0142159X.2019.1569754	MEDICAL TEACHER	New Zealand	New Zealand	2019	SIM
WOS:000483250200006	10.1080/0142159X.2018.1533242	MEDICAL TEACHER	Canada	USA	2019	NÃO
WOS:000483250200016	10.1080/0142159X.2018.1563290	MEDICAL TEACHER	Australia	Australia	2019	SIM
WOS:000483250200004	10.1080/0142159X.2018.1432850	MEDICAL TEACHER	USA	Netherlands	2019	NÃO
WOS:000483250200015	10.1080/0142159X.2018.1556390	MEDICAL TEACHER	USA	Colombia	2019	NÃO
WOS:000470110400001	10.1186/s12909-019-1612-0	BMC MEDICAL EDUCATION	Taiwan	Taiwan	2019	SIM
WOS:000483250200019	10.1080/0142159X.2018.1481284	MEDICAL TEACHER	Singapore	Singapore	2019	SIM
WOS:000483250200019	10.1080/0142159X.2018.1481284	MEDICAL TEACHER	Netherlands		2019	NÃO
WOS:000483250200009	10.1080/0142159X.2018.1538551	MEDICAL TEACHER	USA	USA	2019	SIM
WOS:000470110400002	10.1186/s12909-019-1616-9	BMC MEDICAL EDUCATION	Peoples R China	Peoples R China	2019	SIM
WOS:000468318400008	10.1111/medu.13805	MEDICAL EDUCATION	UK	UK	2019	SIM
WOS:000474067900018	10.1097/ACM.0000000000002686	ACADEMIC MEDICINE	USA	USA	2019	SIM
WOS:000468318400007	10.1111/medu.13883	MEDICAL EDUCATION	Netherlands	Netherlands	2019	SIM
WOS:000474067900026	10.1097/ACM.0000000000002663	ACADEMIC MEDICINE	USA	USA	2019	SIM
WOS:000474067900020	10.1097/ACM.0000000000002591	ACADEMIC MEDICINE	USA	Canada	2019	NÃO
WOS:000474067900032	10.1097/ACM.0000000000002611	ACADEMIC MEDICINE	USA	USA	2019	SIM
WOS:000474067900025	10.1097/ACM.0000000000002561	ACADEMIC MEDICINE	USA	USA	2019	SIM
WOS:000468318400009	10.1111/medu.13812	MEDICAL EDUCATION	Australia	Australia	2019	SIM
WOS:000474067900024	10.1097/ACM.0000000000002659	ACADEMIC MEDICINE	USA	USA	2019	SIM
WOS:000474067900037	10.1097/ACM.0000000000002623	ACADEMIC MEDICINE	USA	USA	2019	SIM
WOS:000474067900035	10.1097/ACM.0000000000002546	ACADEMIC MEDICINE	USA	USA	2019	SIM
WOS:000474067900029	10.1097/ACM.0000000000002642	ACADEMIC MEDICINE	Denmark	Denmark	2019	SIM
WOS:000468318400013	10.1111/medu.13829	MEDICAL EDUCATION	Netherlands	Netherlands	2019	SIM
WOS:000468318400011	10.1111/medu.13811	MEDICAL EDUCATION	Netherlands	Netherlands	2019	SIM
WOS:000468318400012	10.1111/medu.13822	MEDICAL EDUCATION	Netherlands	Netherlands	2019	SIM
WOS:000474067900038	10.1097/ACM.0000000000002625	ACADEMIC MEDICINE	USA	USA	2019	SIM
WOS:000474067900030	10.1097/ACM.0000000000002650	ACADEMIC MEDICINE	USA	USA	2019	SIM
WOS:000474067900034	10.1097/ACM.0000000000002567	ACADEMIC MEDICINE	USA	USA	2019	SIM
WOS:000474067900034	10.1097/ACM.0000000000002567	ACADEMIC MEDICINE	Brazil		2019	NÃO
WOS:000468318400010	10.1111/medu.13820	MEDICAL EDUCATION	USA	USA	2019	SIM
WOS:000474067900017	10.1097/ACM.0000000000002651	ACADEMIC MEDICINE	USA	USA	2019	SIM
WOS:000474067900022	10.1097/ACM.0000000000002612	ACADEMIC MEDICINE	France	France	2019	SIM
WOS:000474067900022	10.1097/ACM.0000000000002612	ACADEMIC MEDICINE		Canada	2019	NÃO
WOS:000474067900031	10.1097/ACM.0000000000002672	ACADEMIC MEDICINE	USA	Canada	2019	NÃO
WOS:000474067900023	10.1097/ACM.0000000000002671	ACADEMIC MEDICINE	USA	USA	2019	SIM
WOS:000468318400006	10.1111/medu.13804	MEDICAL EDUCATION	South Africa	UK	2019	NÃO
WOS:000469774200002	10.1186/s12909-019-1635-6	BMC MEDICAL EDUCATION	Australia	Australia	2019	SIM
WOS:000469774200001	10.1186/s12909-019-1626-7	BMC MEDICAL EDUCATION	Germany	Germany	2019	SIM
WOS:000469774200003	10.1186/s12909-019-1610-2	BMC MEDICAL EDUCATION	Netherlands	Netherlands	2019	SIM
WOS:000469773900002	10.1186/s12909-019-1631-x	BMC MEDICAL EDUCATION	UK	UK	2019	SIM
WOS:000469773900001	10.1186/s12909-019-1619-6	BMC MEDICAL EDUCATION	Germany	Germany	2019	SIM
WOS:000466931700001	10.1186/s12909-019-1561-7	BMC MEDICAL EDUCATION	Israel	Israel	2019	SIM
WOS:000469773900003	10.1186/s12909-019-1583-1	BMC MEDICAL EDUCATION	New Zealand	New Zealand	2019	SIM
WOS:000469468900002	10.1186/s12909-019-1597-8	BMC MEDICAL EDUCATION	Taiwan	Taiwan	2019	SIM
WOS:000469331800002	10.1186/s12909-019-1615-x	BMC MEDICAL EDUCATION	USA	USA	2019	SIM
WOS:000469331800001	10.1186/s12909-019-1611-1	BMC MEDICAL EDUCATION	Germany	Germany	2019	SIM
WOS:000469331800003	10.1186/s12909-019-1607-x	BMC MEDICAL EDUCATION	South Korea	South Korea	2019	SIM
WOS:000469331600001	10.1186/s12909-019-1614-y	BMC MEDICAL EDUCATION	USA	USA	2019	SIM
WOS:000471573700001	10.1080/0142159X.2019.1612520	MEDICAL TEACHER	Australia	Australia	2019	SIM
WOS:000468894200001	10.1186/s12909-019-1589-8	BMC MEDICAL EDUCATION	South Korea	South Korea	2019	SIM
WOS:000469690500001	10.1080/0142159X.2019.1610559	MEDICAL TEACHER	UK	UK	2019	SIM
WOS:000468893700001	10.1186/s12909-019-1613-z	BMC MEDICAL EDUCATION	Palestine	Palestine	2019	SIM
WOS:000468790900001	10.1186/s12909-019-1581-3	BMC MEDICAL EDUCATION	Italy	Italy	2019	SIM
WOS:000468790900008	10.1186/s12909-019-1564-4	BMC MEDICAL EDUCATION	USA	USA	2019	SIM
WOS:000468790900003	10.1186/s12909-019-1586-y	BMC MEDICAL EDUCATION	USA	USA	2019	SIM
WOS:000468790900007	10.1186/s12909-019-1606-y	BMC MEDICAL EDUCATION	Australia	Australia	2019	SIM
WOS:000468790900002	10.1186/s12909-019-1584-0	BMC MEDICAL EDUCATION	Australia	Australia	2019	SIM
WOS:000468790900004	10.1186/s12909-019-1599-6	BMC MEDICAL EDUCATION	Finland	Saudi Arabia	2019	NÃO
WOS:000468790900004	10.1186/s12909-019-1599-6	BMC MEDICAL EDUCATION	Sweden		2019	NÃO
WOS:000468790900005	10.1186/s12909-019-1601-3	BMC MEDICAL EDUCATION	Peoples R China	Peoples R China	2019	SIM
WOS:000468790900006	10.1186/s12909-019-1602-2	BMC MEDICAL EDUCATION	Taiwan	Taiwan	2019	SIM
WOS:000468790400003	10.1186/s12909-019-1604-0	BMC MEDICAL EDUCATION	USA	USA	2019	SIM
WOS:000468790400004	10.1186/s12909-019-1582-2	BMC MEDICAL EDUCATION	Sri Lanka	Sri Lanka	2019	SIM
WOS:000468790400002	10.1186/s12909-019-1594-y	BMC MEDICAL EDUCATION	Qatar	Qatar	2019	SIM
WOS:000468790400001	10.1186/s12909-019-1592-0	BMC MEDICAL EDUCATION	USA	USA	2019	SIM
WOS:000468412100001	10.1186/s12909-019-1605-z	BMC MEDICAL EDUCATION	USA	USA	2019	SIM
WOS:000468412100001	10.1186/s12909-019-1605-z	BMC MEDICAL EDUCATION	UK		2019	NÃO
WOS:000468304400002	10.1186/s12909-019-1573-3	BMC MEDICAL EDUCATION	UK	UK	2019	SIM
WOS:000468304400001	10.1186/s12909-019-1550-x	BMC MEDICAL EDUCATION	Japan	Netherlands	2019	NÃO
WOS:000468411700002	10.1186/s12909-019-1596-9	BMC MEDICAL EDUCATION	Sweden	Sweden	2019	SIM
WOS:000468411700003	10.1186/s12909-019-1598-7	BMC MEDICAL EDUCATION	Canada	Canada	2019	SIM
WOS:000468411700004	10.1186/s12909-019-1587-x	BMC MEDICAL EDUCATION	Brazil	Brazil	2019	SIM
WOS:000468411700001	10.1186/s12909-019-1590-2	BMC MEDICAL EDUCATION	Barbados	Barbados	2019	SIM
WOS:000468055400001	10.1186/s12909-019-1570-6	BMC MEDICAL EDUCATION	Germany	Germany	2019	SIM
WOS:000468055400003	10.1186/s12909-019-1591-1	BMC MEDICAL EDUCATION	USA	USA	2019	SIM
WOS:000468055400004	10.1186/s12909-019-1566-2	BMC MEDICAL EDUCATION	Australia	Australia	2019	SIM
WOS:000468055400002	10.1186/s12909-019-1575-1	BMC MEDICAL EDUCATION	Japan	Netherlands	2019	NÃO
WOS:000468054900001	10.1186/s12909-019-1580-4	BMC MEDICAL EDUCATION	Saudi Arabia	Saudi Arabia	2019	SIM
WOS:000468054900003	10.1186/s12909-019-1595-x	BMC MEDICAL EDUCATION	South Korea	South Korea	2019	SIM
WOS:000468054900004	10.1186/s12909-019-1577-z	BMC MEDICAL EDUCATION	Canada	Canada	2019	SIM
WOS:000468054900002	10.1186/s12909-019-1585-z	BMC MEDICAL EDUCATION	Thailand	UK	2019	NÃO
WOS:000469654100001	10.1080/0142159X.2019.1596239	MEDICAL TEACHER	Canada	Canada	2019	SIM
WOS:000467581000001	10.1186/s12909-019-1553-7	BMC MEDICAL EDUCATION	Ireland	Ireland	2019	SIM
WOS:000467581000002	10.1186/s12909-019-1546-6	BMC MEDICAL EDUCATION	USA	USA	2019	SIM
WOS:000467580600001	10.1186/s12909-019-1562-6	BMC MEDICAL EDUCATION	Brazil	Brazil	2019	SIM
WOS:000467580600003	10.1186/s12909-019-1574-2	BMC MEDICAL EDUCATION	Netherlands	Netherlands	2019	SIM
WOS:000467580600002	10.1186/s12909-019-1563-5	BMC MEDICAL EDUCATION	Spain	Spain	2019	SIM
WOS:000467580600004	10.1186/s12909-019-1588-9	BMC MEDICAL EDUCATION	Switzerland	Switzerland	2019	SIM
WOS:000467580600005	10.1186/s12909-019-1554-6	BMC MEDICAL EDUCATION	Germany	Germany	2019	SIM
WOS:000467216800002	10.1186/s12909-019-1572-4	BMC MEDICAL EDUCATION	Tunisia	Tunisia	2019	SIM
WOS:000467216800001	10.1186/s12909-019-1567-1	BMC MEDICAL EDUCATION	Australia	Australia	2019	SIM
WOS:000470518300001	10.1080/0142159X.2019.1584275	MEDICAL TEACHER	Greece	Greece	2019	SIM
WOS:000479093300012	10.1080/0142159X.2018.1508828	MEDICAL TEACHER	Taiwan	Taiwan	2019	SIM
WOS:000470581400001	10.1080/0142159X.2019.1602253	MEDICAL TEACHER	UK	UK	2019	SIM
WOS:000479093300005	10.1080/0142159X.2018.1497785	MEDICAL TEACHER	Australia	Australia	2019	SIM
WOS:000479093300007	10.1080/0142159X.2018.1503411	MEDICAL TEACHER	Germany	Germany	2019	SIM
WOS:000479093300014	10.1080/0142159X.2018.1533933	MEDICAL TEACHER	Japan	Australia	2019	NÃO
WOS:000479093300010	10.1080/0142159X.2018.1505033	MEDICAL TEACHER	Canada	Canada	2019	SIM
WOS:000479093300002	10.1080/0142159X.2018.1426843	MEDICAL TEACHER	Canada	Canada	2019	SIM
WOS:000479093300009	10.1080/0142159X.2018.1504163	MEDICAL TEACHER	Uk	UK	2019	SIM
WOS:000479093300016	10.1080/0142159X.2019.1584273	MEDICAL TEACHER	South Africa		2019	NÃO
WOS:000479093300016	10.1080/0142159X.2019.1584273	MEDICAL TEACHER	Canada		2019	NÃO
WOS:000479093300008	10.1080/0142159X.2018.1503410	MEDICAL TEACHER	Netherlands	Netherlands	2019	SIM
WOS:000479093300004	10.1080/0142159X.2018.1497786	MEDICAL TEACHER	Australia	Australia	2019	SIM
WOS:000479093300013	10.1080/0142159X.2018.1514459	MEDICAL TEACHER	Netherlands	Netherlands	2019	SIM
WOS:000479093300011	10.1080/0142159X.2018.1505035	MEDICAL TEACHER	Canada	Canada	2019	SIM
WOS:000479093300006	10.1080/0142159X.2018.1503646	MEDICAL TEACHER	Australia	Australia	2019	SIM
WOS:000470582600001	10.1080/0142159X.2019.1578874	MEDICAL TEACHER	USA		2019	NÃO
WOS:000470582600001	10.1080/0142159X.2019.1578874	MEDICAL TEACHER	UK	UK	2019	SIM
WOS:000479093300015	10.1080/0142159X.2018.1460463	MEDICAL TEACHER	USA	USA	2019	SIM
WOS:000479093300017	10.1080/0142159X.2018.1510177	MEDICAL TEACHER	Peoples R China	Peoples R China	2019	SIM
WOS:000466931400009	10.1186/s12909-019-1571-5	BMC MEDICAL EDUCATION	UK	UK	2019	SIM
WOS:000466931400006	10.1186/s12909-019-1556-4	BMC MEDICAL EDUCATION	Germany	Germany	2019	SIM
WOS:000466931400007	10.1186/s12909-019-1559-1	BMC MEDICAL EDUCATION	Germany	Germany	2019	SIM
WOS:000466931400008	10.1186/s12909-019-1565-3	BMC MEDICAL EDUCATION	USA	USA	2019	SIM
WOS:000466931400001	10.1186/s12909-019-1524-z	BMC MEDICAL EDUCATION	Australia	Australia	2019	SIM
WOS:000466931400002	10.1186/s12909-019-1544-8	BMC MEDICAL EDUCATION	Australia	Australia	2019	SIM
WOS:000466931400003	10.1186/s12909-019-1548-4	BMC MEDICAL EDUCATION	Australia	Australia	2019	SIM
WOS:000466931400005	10.1186/s12909-019-1555-5	BMC MEDICAL EDUCATION	Netherlands	Netherlands	2019	SIM
WOS:000466931400004	10.1186/s12909-019-1549-3	BMC MEDICAL EDUCATION	Netherlands	Netherlands	2019	SIM
WOS:000465848000005	10.1007/s10459-018-9863-9	ADVANCES IN HEALTH SCIENCES EDUCATION	Portugal	Portugal	2019	SIM
WOS:000465085700010	10.1111/medu.13818	MEDICAL EDUCATION	Canada	Canada	2019	SIM
WOS:000480715200038	10.1097/ACM.0000000000002538	ACADEMIC MEDICINE	USA	USA	2019	SIM
WOS:000480715200031	10.1097/ACM.0000000000002568	ACADEMIC MEDICINE	USA	USA	2019	SIM
WOS:000480715200032	10.1097/ACM.0000000000002581	ACADEMIC MEDICINE	USA	USA	2019	SIM
WOS:000465085700007	10.1111/medu.13793	MEDICAL EDUCATION	Australia	Australia	2019	SIM
WOS:000480715200036	10.1097/ACM.0000000000002580	ACADEMIC MEDICINE	USA	USA	2019	SIM
WOS:000465848000002	10.1007/s10459-018-9860-z	ADVANCES IN HEALTH SCIENCES EDUCATION	USA	Canada	2019	NÃO
WOS:000465848000014	10.1007/s10459-018-9833-2	ADVANCES IN HEALTH SCIENCES EDUCATION	USA	USA	2019	SIM
WOS:000465848000014	10.1007/s10459-018-9833-2	ADVANCES IN HEALTH SCIENCES EDUCATION	Canada		2019	NÃO
WOS:000465848000011	10.1007/s10459-018-09869-y	ADVANCES IN HEALTH SCIENCES EDUCATION	Sweden	Sweden	2019	SIM
WOS:000465848000006	10.1007/s10459-018-9864-8	ADVANCES IN HEALTH SCIENCES EDUCATION	USA	USA	2019	SIM
WOS:000465085700006	10.1111/medu.13782	MEDICAL EDUCATION	Australia	Australia	2019	SIM
WOS:000465085700008	10.1111/medu.13791	MEDICAL EDUCATION	UK	UK	2019	SIM
WOS:000480715200044	10.1097/ACM.0000000000002626	ACADEMIC MEDICINE	USA	USA	2019	SIM
WOS:000480715200040	10.1097/ACM.0000000000002570	ACADEMIC MEDICINE	USA	USA	2019	SIM
WOS:000480715200028	10.1097/ACM.0000000000002590	ACADEMIC MEDICINE	Canada	Canada	2019	SIM
WOS:000480715200045	10.1097/ACM.0000000000002583	ACADEMIC MEDICINE	USA	USA	2019	SIM
WOS:000465848000004	10.1007/s10459-018-9862-x	ADVANCES IN HEALTH SCIENCES EDUCATION	Sweden	Sweden	2019	SIM
WOS:000465848000008	10.1007/s10459-018-9867-5	ADVANCES IN HEALTH SCIENCES EDUCATION	USA	Canada	2019	NÃO
WOS:000465848000010	10.1007/s10459-018-09870-5	ADVANCES IN HEALTH SCIENCES EDUCATION	Germany	Germany	2019	SIM
WOS:000465848000009	10.1007/s10459-018-9868-4	ADVANCES IN HEALTH SCIENCES EDUCATION	Netherlands	Netherlands	2019	SIM
WOS:000480715200043	10.1097/ACM.0000000000002571	ACADEMIC MEDICINE	USA	USA	2019	SIM
WOS:000480715200041	10.1097/ACM.0000000000002496	ACADEMIC MEDICINE	USA	USA	2019	SIM
WOS:000465848000003	10.1007/s10459-018-9861-y	ADVANCES IN HEALTH SCIENCES EDUCATION	Netherlands	Netherlands	2019	SIM
WOS:000480715200033	10.1097/ACM.0000000000002467	ACADEMIC MEDICINE	Canada	Canada	2019	SIM
WOS:000480715200042	10.1097/ACM.0000000000002543	ACADEMIC MEDICINE	USA	USA	2019	SIM
WOS:000465848000012	10.1007/s10459-018-9854-x	ADVANCES IN HEALTH SCIENCES EDUCATION	Australia	Australia	2019	SIM
WOS:000465848000007	10.1007/s10459-018-9866-6	ADVANCES IN HEALTH SCIENCES EDUCATION	Switzerland	Switzerland	2019	SIM
WOS:000480715200030	10.1097/ACM.0000000000002606	ACADEMIC MEDICINE	USA	USA	2019	SIM
WOS:000480715200035	10.1097/ACM.0000000000002620	ACADEMIC MEDICINE	Netherlands	USA	2019	NÃO
WOS:000480715200039	10.1097/ACM.0000000000002597	ACADEMIC MEDICINE	Canada	Canada	2019	SIM
WOS:000480715200029	10.1097/ACM.0000000000002613	ACADEMIC MEDICINE	USA	USA	2019	SIM
WOS:000465085700009	10.1111/medu.13799	MEDICAL EDUCATION	Canada	Canada	2019	SIM
WOS:000466930800001	10.1186/s12909-019-1558-2	BMC MEDICAL EDUCATION	Canada	Canada	2019	SIM
WOS:000470370700001	10.1080/0142159X.2019.1605161	MEDICAL TEACHER	Canada	Canada	2019	SIM
WOS:000466930400002	10.1186/s12909-019-1551-9	BMC MEDICAL EDUCATION	New Zealand	New Zealand	2019	SIM
WOS:000469531900001	10.1080/0142159X.2019.1570098	MEDICAL TEACHER	Canada	USA	2019	NÃO
WOS:000466930400001	10.1186/s12909-019-1557-3	BMC MEDICAL EDUCATION	Netherlands	Netherlands	2019	SIM
WOS:000470532500001	10.1080/0142159X.2019.1588458	MEDICAL TEACHER	Canada	Canada	2019	SIM
WOS:000466930100001	10.1186/s12909-019-1560-8	BMC MEDICAL EDUCATION	UK	UK	2019	SIM
WOS:000470675000001	10.1080/0142159X.2019.1607969	MEDICAL TEACHER	USA	USA	2020	SIM
WOS:000465893600003	10.1186/s12909-019-1552-8	BMC MEDICAL EDUCATION	New Zealand	New Zealand	2019	SIM
WOS:000465893600001	10.1186/s12909-019-1543-9	BMC MEDICAL EDUCATION	South Africa	South Africa	2019	SIM
WOS:000465893600004	10.1186/s12909-019-1522-1	BMC MEDICAL EDUCATION	Australia	Australia	2019	SIM
WOS:000465893600002	10.1186/s12909-019-1545-7	BMC MEDICAL EDUCATION	USA	USA	2019	SIM
WOS:000465408200001	10.1186/s12909-019-1542-x	BMC MEDICAL EDUCATION	USA	USA	2019	SIM
WOS:000469603600001	10.1080/0142159X.2019.1602254	MEDICAL TEACHER	USA	USA	2019	SIM
WOS:000471454300001	10.1080/0142159X.2019.1595554	MEDICAL TEACHER	Australia	Australia	2019	SIM
WOS:000470504500001	10.1080/0142159X.2019.1595557	MEDICAL TEACHER		Oman	2019	NÃO
WOS:000470505400001	10.1080/0142159X.2019.1596237	MEDICAL TEACHER	USA	USA	2019	SIM
WOS:000465121100001	10.1186/s12909-019-1539-5	BMC MEDICAL EDUCATION	Australia	Australia	2019	SIM
WOS:000464874600002	10.1186/s12909-019-1535-9	BMC MEDICAL EDUCATION	USA		2019	NÃO
WOS:000464874600001	10.1186/s12909-019-1540-z	BMC MEDICAL EDUCATION	Australia	Australia	2019	SIM
WOS:000465960400001	10.1080/0142159X.2019.1595555	MEDICAL TEACHER	Bahrain		2019	NÃO
WOS:000465981300001	10.1080/0142159X.2019.1597261	MEDICAL TEACHER	USA		2019	NÃO
WOS:000464842600001	10.1186/s12909-019-1541-y	BMC MEDICAL EDUCATION	Peoples R China	Peoples R China	2019	SIM
WOS:000470462700001	10.1080/0142159X.2019.1592140	MEDICAL TEACHER	Netherlands	Netherlands	2019	SIM
WOS:000465988600001	10.1080/0142159X.2019.1578875	MEDICAL TEACHER	Canada	Canada	2019	SIM
WOS:000465909700001	10.1080/0142159X.2019.1598553	MEDICAL TEACHER	USA	USA	2020	SIM
WOS:000464842400004	10.1186/s12909-019-1547-5	BMC MEDICAL EDUCATION	South Africa	South Africa	2019	SIM
WOS:000464842400001	10.1186/s12909-019-1538-6	BMC MEDICAL EDUCATION	Germany	Germany	2019	SIM
WOS:000464842400002	10.1186/s12909-019-1536-8	BMC MEDICAL EDUCATION	USA	USA	2019	SIM
WOS:000469620400001	10.1080/0142159X.2019.1597259	MEDICAL TEACHER	USA	UK	2020	NÃO
WOS:000464842400003	10.1186/s12909-019-1531-0	BMC MEDICAL EDUCATION	UK	UK	2019	SIM
WOS:000464842400006	10.1186/s12909-019-1533-y	BMC MEDICAL EDUCATION	Australia	Australia	2019	SIM
WOS:000466069500001	10.1080/0142159X.2019.1584274	MEDICAL TEACHER	Netherlands	Netherlands	2019	SIM
WOS:000466643600001	10.1080/0142159X.2019.1597258	MEDICAL TEACHER	UK	UK	2019	SIM
WOS:000466240500001	10.1080/0142159X.2019.1567911	MEDICAL TEACHER	Canada	Canada	2019	SIM
WOS:000463749700003	10.1186/s12909-019-1525-y	BMC MEDICAL EDUCATION	Malaysia	Malaysia	2019	SIM
WOS:000463749700001	10.1186/s12909-019-1527-9	BMC MEDICAL EDUCATION	Iran	Iran	2019	SIM
WOS:000463749700002	10.1186/s12909-019-1537-7	BMC MEDICAL EDUCATION	Canada	Canada	2019	SIM
WOS:000463749600001	10.1186/s12909-019-1528-8	BMC MEDICAL EDUCATION	USA	USA	2019	SIM
WOS:000470852700015	10.1080/0142159X.2018.1426844	MEDICAL TEACHER	USA	USA	2019	SIM
WOS:000470852700018	10.1080/0142159X.2018.1442564	MEDICAL TEACHER	Canada	Canada	2019	SIM
WOS:000470852700008	10.1080/0142159X.2018.1480753	MEDICAL TEACHER	USA	USA	2019	SIM
WOS:000470852700004	10.1080/0142159X.2019.1567910	MEDICAL TEACHER	USA	Canada	2019	NÃO
WOS:000472040300002	10.1080/0142159X.2019.1566602	MEDICAL TEACHER	Canada	USA	2019	NÃO
WOS:000470852700016	10.1080/0142159X.2018.1426847	MEDICAL TEACHER	USA	USA	2019	SIM
WOS:000470852700010	10.1080/0142159X.2018.1487047	MEDICAL TEACHER	Germany	Germany	2019	SIM
WOS:000468646900001	10.1080/0142159X.2019.1584276	MEDICAL TEACHER	Canada	Canada	2019	SIM
WOS:000470852700012	10.1080/0142159X.2018.1487547	MEDICAL TEACHER	Australia	Australia	2019	SIM
WOS:000470852700013	10.1080/0142159X.2018.1497784	MEDICAL TEACHER	Switzerland	Switzerland	2019	SIM
WOS:000470852700007	10.1080/0142159X.2019.1566603	MEDICAL TEACHER	Sweden	Canada	2019	NÃO
WOS:000470852700011	10.1080/0142159X.2018.1487046	MEDICAL TEACHER	Colombia	Colombia	2019	SIM
WOS:000470852700006	10.1080/0142159X.2019.1567912	MEDICAL TEACHER	USA	Canada	2019	NÃO
WOS:000470852700017	10.1080/0142159X.2018.1454590	MEDICAL TEACHER	Brazil		2019	NÃO
WOS:000470852700017	10.1080/0142159X.2018.1454590	MEDICAL TEACHER	USA	USA	2019	SIM
WOS:000470852700005	10.1080/0142159X.2019.1566600	MEDICAL TEACHER	Canada	USA	2019	NÃO
WOS:000470852700009	10.1080/0142159X.2018.1481282	MEDICAL TEACHER	Germany	Germany	2019	SIM
WOS:000463672500001	10.1186/s12909-019-1534-x	BMC MEDICAL EDUCATION	Netherlands	Netherlands	2019	SIM
WOS:000463672500001	10.1186/s12909-019-1534-x	BMC MEDICAL EDUCATION	UK		2019	NÃO
WOS:000470852700014	10.1080/0142159X.2018.1497783	MEDICAL TEACHER	Pakistan	UK	2019	NÃO
WOS:000463672200001	10.1186/s12909-019-1521-2	BMC MEDICAL EDUCATION	Germany	Germany	2019	SIM
WOS:000463672200002	10.1186/s12909-019-1529-7	BMC MEDICAL EDUCATION	Finland	Finland	2019	SIM
WOS:000480712500039	10.1097/ACM.0000000000002520	ACADEMIC MEDICINE	USA	USA	2019	SIM
WOS:000461884000012	10.1111/medu.13798	MEDICAL EDUCATION	Brazil	Netherlands	2019	NÃO
WOS:000480712500038	10.1097/ACM.0000000000002447	ACADEMIC MEDICINE	UK	USA	2019	NÃO
WOS:000461884000007	10.1111/medu.13789	MEDICAL EDUCATION	Germany	USA	2019	NÃO
WOS:000480712500040	10.1097/ACM.0000000000002510	ACADEMIC MEDICINE	Canada	Canada	2019	SIM
WOS:000480712500026	10.1097/ACM.0000000000002552	ACADEMIC MEDICINE	USA	USA	2019	SIM
WOS:000480712500025	10.1097/ACM.0000000000002505	ACADEMIC MEDICINE	USA	USA	2019	SIM
WOS:000461884000014	10.1111/medu.13774	MEDICAL EDUCATION	USA	USA	2019	SIM
WOS:000480712500022	10.1097/ACM.0000000000002511	ACADEMIC MEDICINE	USA	USA	2019	SIM
WOS:000480712500028	10.1097/ACM.0000000000002476	ACADEMIC MEDICINE	New Zealand	Australia	2019	NÃO
WOS:000480712500029	10.1097/ACM.0000000000002517	ACADEMIC MEDICINE	USA	USA	2019	SIM
WOS:000463055700001	10.1186/s12909-019-1532-z	BMC MEDICAL EDUCATION	Germany	Germany	2019	SIM
WOS:000480712500037	10.1097/ACM.0000000000002537	ACADEMIC MEDICINE	Netherlands	Netherlands	2019	SIM
WOS:000461884000009	10.1111/medu.13794	MEDICAL EDUCATION	UK	UK	2019	SIM
WOS:000480712500024	10.1097/ACM.0000000000002444	ACADEMIC MEDICINE	USA	USA	2019	SIM
WOS:000480712500030	10.1097/ACM.0000000000002542	ACADEMIC MEDICINE	USA	USA	2019	SIM
WOS:000461884000013	10.1111/medu.13796	MEDICAL EDUCATION	USA	Canada	2019	NÃO
WOS:000461884000008	10.1111/medu.13770	MEDICAL EDUCATION	Singapore	Brazil	2019	NÃO
WOS:000480712500027	10.1097/ACM.0000000000002512	ACADEMIC MEDICINE	USA	Canada	2019	NÃO
WOS:000461884000011	10.1111/medu.13748	MEDICAL EDUCATION	Canada	Netherlands	2019	NÃO
WOS:000480712500036	10.1097/ACM.0000000000002463	ACADEMIC MEDICINE	USA	USA	2019	SIM
WOS:000462878100001	10.1186/s12909-018-1441-6	BMC MEDICAL EDUCATION	Iran	Iran	2019	SIM
WOS:000462877500001	10.1186/s12909-019-1526-x	BMC MEDICAL EDUCATION	Sweden	Sweden	2019	SIM
WOS:000463326600001	10.1186/s12909-019-1530-1	BMC MEDICAL EDUCATION	Canada	Canada	2019	SIM
WOS:000462877100002	10.1186/s12909-019-1520-3	BMC MEDICAL EDUCATION	Australia	Australia	2019	SIM
WOS:000462877100001	10.1186/s12909-019-1519-9	BMC MEDICAL EDUCATION	Germany	Germany	2019	SIM
WOS:000462877100004	10.1186/s12909-019-1518-x	BMC MEDICAL EDUCATION	Singapore	Singapore	2019	SIM
WOS:000462877100003	10.1186/s12909-019-1523-0	BMC MEDICAL EDUCATION	USA	USA	2019	SIM
WOS:000463556000001	10.1080/0142159X.2018.1552784	MEDICAL TEACHER	Australia	UK	2019	NÃO
WOS:000462328100001	10.1186/s12909-019-1509-y	BMC MEDICAL EDUCATION	Japan	Japan	2019	SIM
WOS:000461891800002	10.1186/s12909-019-1514-1	BMC MEDICAL EDUCATION	Ireland	Ireland	2019	SIM
WOS:000461891800001	10.1186/s12909-019-1515-0	BMC MEDICAL EDUCATION	Switzerland	Switzerland	2019	SIM
WOS:000461373200001	10.1186/s12909-019-1517-y	BMC MEDICAL EDUCATION	UK	UK	2019	SIM
WOS:000463296600001	10.1080/0142159X.2018.1536259	MEDICAL TEACHER	Denmark	Denmark	2019	SIM
WOS:000461646100001	10.1186/s12909-019-1513-2	BMC MEDICAL EDUCATION	Qatar	Qatar	2019	SIM
WOS:000461373500001	10.1186/s12909-019-1507-0	BMC MEDICAL EDUCATION	USA	USA	2019	SIM
WOS:000461645700001	10.1186/s12909-019-1503-4	BMC MEDICAL EDUCATION	France		2019	NÃO
WOS:000461645700001	10.1186/s12909-019-1503-4	BMC MEDICAL EDUCATION	Canada	Canada	2019	SIM
WOS:000461373500003	10.1186/s12909-019-1512-3	BMC MEDICAL EDUCATION	Germany	Germany	2019	SIM
WOS:000461373500002	10.1186/s12909-019-1511-4	BMC MEDICAL EDUCATION	Netherlands	Netherlands	2019	SIM
WOS:000463555300001	10.1080/0142159X.2019.1569755	MEDICAL TEACHER	Australia	Australia	2019	SIM
WOS:000460763400002	10.1186/s12909-019-1510-5	BMC MEDICAL EDUCATION	Thailand	Thailand	2019	SIM
WOS:000460763400001	10.1186/s12909-019-1508-z	BMC MEDICAL EDUCATION	Trinidad & Tobago	Barbados	2019	NÃO
WOS:000460763400003	10.1186/s12909-019-1502-5	BMC MEDICAL EDUCATION	Canada	Canada	2019	SIM
WOS:000460763300002	10.1186/s12909-019-1488-z	BMC MEDICAL EDUCATION	Ireland	Ireland	2019	SIM
WOS:000460763300001	10.1186/s12909-019-1489-y	BMC MEDICAL EDUCATION	Ireland	Ireland	2019	SIM
WOS:000468831300008	10.1080/0142159X.2018.1464133	MEDICAL TEACHER	Netherlands	Netherlands	2019	SIM
WOS:000468831300005	10.1080/0142159X.2017.1420151	MEDICAL TEACHER	USA	USA	2019	SIM
WOS:000468831300011	10.1080/0142159X.2018.1472371	MEDICAL TEACHER	USA	USA	2019	SIM
WOS:000460518400001	10.1186/s12909-019-1496-z	BMC MEDICAL EDUCATION	Taiwan	Taiwan	2019	SIM
WOS:000468831300010	10.1080/0142159X.2018.1464134	MEDICAL TEACHER	USA	USA	2019	SIM
WOS:000468831300004	10.1080/0142159X.2018.1429587	MEDICAL TEACHER	Australia	Australia	2019	SIM
WOS:000468831300002	10.1080/0142159X.2018.1543862	MEDICAL TEACHER		Canada	2019	NÃO
WOS:000460518400003	10.1186/s12909-019-1505-2	BMC MEDICAL EDUCATION	Australia	New Zealand	2019	NÃO
WOS:000460518400002	10.1186/s12909-019-1501-6	BMC MEDICAL EDUCATION	South Korea	South Korea	2019	SIM
WOS:000468831300012	10.1080/0142159X.2018.1472372	MEDICAL TEACHER	Saudi Arabia	Netherlands	2019	NÃO
WOS:000468831300014	10.1080/0142159X.2018.1472369	MEDICAL TEACHER	USA	USA	2019	SIM
WOS:000468831300009	10.1080/0142159X.2018.1464647	MEDICAL TEACHER	Denmark	Denmark	2019	SIM
WOS:000460518400005	10.1186/s12909-019-1494-1	BMC MEDICAL EDUCATION	Spain	Spain	2019	SIM
WOS:000468831300003	10.1080/0142159X.2018.1505034	MEDICAL TEACHER	USA	USA	2019	SIM
WOS:000468831300006	10.1080/0142159X.2018.1463087	MEDICAL TEACHER	New Zealand	New Zealand	2019	SIM
WOS:000468831300013	10.1080/0142159X.2018.1472373	MEDICAL TEACHER	UK	UK	2019	SIM
WOS:000458480200013	10.1007/s10459-018-9818-1	ADVANCES IN HEALTH SCIENCES EDUCATION	Israel		2019	NÃO
WOS:000458684900010	10.1111/medu.13745	MEDICAL EDUCATION	Canada	Netherlands	2019	NÃO
WOS:000458480200006	10.1007/s10459-018-9850-1	ADVANCES IN HEALTH SCIENCES EDUCATION	Zimbabwe	Botswana	2019	NÃO
WOS:000459803900032	10.1097/ACM.0000000000002414	ACADEMIC MEDICINE	USA	USA	2019	SIM
WOS:000458480200009	10.1007/s10459-018-9853-y	ADVANCES IN HEALTH SCIENCES EDUCATION	Sweden	Sweden	2019	SIM
WOS:000458480200003	10.1007/s10459-018-9845-y	ADVANCES IN HEALTH SCIENCES EDUCATION	Canada	Canada	2019	SIM
WOS:000459803900016	10.1097/ACM.0000000000002545	ACADEMIC MEDICINE	USA	USA	2019	SIM
WOS:000459803900028	10.1097/ACM.0000000000002446	ACADEMIC MEDICINE	USA	USA	2019	SIM
WOS:000458480200004	10.1007/s10459-018-9847-9	ADVANCES IN HEALTH SCIENCES EDUCATION	Australia	Australia	2019	SIM
WOS:000458480200005	10.1007/s10459-018-9846-x	ADVANCES IN HEALTH SCIENCES EDUCATION	Canada	USA	2019	NÃO
WOS:000458480200012	10.1007/s10459-018-9837-y	ADVANCES IN HEALTH SCIENCES EDUCATION	USA	USA	2019	SIM
WOS:000459803900027	10.1097/ACM.0000000000002440	ACADEMIC MEDICINE	USA	USA	2019	SIM
WOS:000459803900025	10.1097/ACM.0000000000002458	ACADEMIC MEDICINE	USA	USA	2019	SIM
WOS:000458480200007	10.1007/s10459-018-9851-0	ADVANCES IN HEALTH SCIENCES EDUCATION	Australia	Australia	2019	SIM
WOS:000459803900030	10.1097/ACM.0000000000002536	ACADEMIC MEDICINE	Canada	UK	2019	NÃO
WOS:000459803900026	10.1097/ACM.0000000000002429	ACADEMIC MEDICINE	USA	USA	2019	SIM
WOS:000458684900013	10.1111/medu.13757	MEDICAL EDUCATION	Canada	Canada	2019	SIM
WOS:000459803900029	10.1097/ACM.0000000000002466	ACADEMIC MEDICINE	USA	USA	2019	SIM
WOS:000459803900019	10.1097/ACM.0000000000002535	ACADEMIC MEDICINE	USA	USA	2019	SIM
WOS:000458480200008	10.1007/s10459-018-9852-z	ADVANCES IN HEALTH SCIENCES EDUCATION	Canada	Canada	2019	SIM
WOS:000458684900007	10.1111/medu.13792	MEDICAL EDUCATION	Ireland	Ireland	2019	SIM
WOS:000458480200010	10.1007/s10459-018-9855-9	ADVANCES IN HEALTH SCIENCES EDUCATION	USA	USA	2019	SIM
WOS:000459803900024	10.1097/ACM.0000000000002366	ACADEMIC MEDICINE	USA	USA	2019	SIM
WOS:000458684900006	10.1111/medu.13775	MEDICAL EDUCATION	Australia	Australia	2019	SIM
WOS:000459803900017	10.1097/ACM.0000000000002438	ACADEMIC MEDICINE	USA		2019	NÃO
WOS:000459803900031	10.1097/ACM.0000000000002494	ACADEMIC MEDICINE	Netherlands	Netherlands	2019	SIM
WOS:000460032100001	10.1186/s12909-019-1504-3	BMC MEDICAL EDUCATION	Belgium	Belgium	2019	SIM
WOS:000459803900033	10.1097/ACM.0000000000002503	ACADEMIC MEDICINE	Canada	Canada	2019	SIM
WOS:000459803900018	10.1097/ACM.0000000000002495	ACADEMIC MEDICINE	Netherlands	Canada	2019	NÃO
WOS:000458684900009	10.1111/medu.13790	MEDICAL EDUCATION	Netherlands	Netherlands	2019	SIM
WOS:000460032100002	10.1186/s12909-019-1500-7	BMC MEDICAL EDUCATION	Brazil	Brazil	2019	SIM
WOS:000458480200011	10.1007/s10459-018-9858-6	ADVANCES IN HEALTH SCIENCES EDUCATION	Netherlands	Netherlands	2019	SIM
WOS:000458684900012	10.1111/medu.13762	MEDICAL EDUCATION	Canada	Canada	2019	SIM
WOS:000458684900008	10.1111/medu.13783	MEDICAL EDUCATION	UK	UK	2019	SIM
WOS:000458684900011	10.1111/medu.13761	MEDICAL EDUCATION	USA	USA	2019	SIM
WOS:000460031800002	10.1186/s12909-019-1497-y	BMC MEDICAL EDUCATION	Germany	Germany	2019	SIM
WOS:000460031800003	10.1186/s12909-019-1498-x	BMC MEDICAL EDUCATION	Canada	Canada	2019	SIM
WOS:000460031800001	10.1186/s12909-019-1499-9	BMC MEDICAL EDUCATION	Japan		2019	NÃO
WOS:000459443600001	10.1186/s12909-019-1492-3	BMC MEDICAL EDUCATION	Nepal	Nepal	2019	SIM
WOS:000459443600001	10.1186/s12909-019-1492-3	BMC MEDICAL EDUCATION	USA	USA	2019	SIM
WOS:000459443300001	10.1186/s12909-019-1495-0	BMC MEDICAL EDUCATION	Iran	Iran	2019	SIM
WOS:000459123500001	10.1186/s12909-019-1493-2	BMC MEDICAL EDUCATION	UK	UK	2019	SIM
WOS:000459061700002	10.1186/s12909-019-1482-5	BMC MEDICAL EDUCATION	USA	USA	2019	SIM
WOS:000459061700001	10.1186/s12909-019-1485-2	BMC MEDICAL EDUCATION	Spain	Spain	2019	SIM
WOS:000458617500001	10.1186/s12909-019-1487-0	BMC MEDICAL EDUCATION	Australia	Australia	2019	SIM
WOS:000458730500002	10.1186/s12909-019-1479-0	BMC MEDICAL EDUCATION	Japan	Japan	2019	SIM
WOS:000458730500001	10.1186/s12909-019-1486-1	BMC MEDICAL EDUCATION	Australia	Australia	2019	SIM
WOS:000458383200001	10.1186/s12909-019-1463-8	BMC MEDICAL EDUCATION	USA	USA	2019	SIM
WOS:000458383200002	10.1186/s12909-019-1483-4	BMC MEDICAL EDUCATION	Japan	Japan	2019	SIM
WOS:000458140200002	10.1186/s12909-019-1470-9	BMC MEDICAL EDUCATION	Germany	Germany	2019	SIM
WOS:000458140200001	10.1186/s12909-019-1484-3	BMC MEDICAL EDUCATION	Netherlands	Netherlands	2019	SIM
WOS:000458140100001	10.1186/s12909-019-1480-7	BMC MEDICAL EDUCATION	South Africa	South Africa	2019	SIM
WOS:000458140100003	10.1186/s12909-019-1478-1	BMC MEDICAL EDUCATION	Germany	Germany	2019	SIM
WOS:000458140100002	10.1186/s12909-019-1481-6	BMC MEDICAL EDUCATION	Australia	USA	2019	NÃO
WOS:000458382900001	10.1186/s12909-019-1473-6	BMC MEDICAL EDUCATION	Germany	Germany	2019	SIM
WOS:000457702200002	10.1186/s12909-019-1477-2	BMC MEDICAL EDUCATION	South Korea	U Arab Emirates	2019	NÃO
WOS:000457702200001	10.1186/s12909-019-1476-3	BMC MEDICAL EDUCATION	Norway	Norway	2019	SIM
WOS:000457702200003	10.1186/s12909-019-1471-8	BMC MEDICAL EDUCATION	Peoples R China	Peoples R China	2019	SIM
WOS:000461038800031	10.1097/ACM.0000000000002430	ACADEMIC MEDICINE	USA	USA	2019	SIM
WOS:000456202800014	10.1111/medu.13760	MEDICAL EDUCATION	Italy	Italy	2019	SIM
WOS:000461038800023	10.1097/ACM.0000000000002437	ACADEMIC MEDICINE	USA	USA	2019	SIM
WOS:000463588900007	10.1080/0142159X.2018.1457213	MEDICAL TEACHER	Germany	Germany	2019	SIM
WOS:000463588900013	10.1080/0142159X.2018.1460656	MEDICAL TEACHER	Australia	UK	2019	NÃO
WOS:000463588900008	10.1080/0142159X.2018.1459531	MEDICAL TEACHER	Canada	Canada	2019	SIM
WOS:000456202800012	10.1111/medu.13759	MEDICAL EDUCATION	Australia	Australia	2019	SIM
WOS:000463588900009	10.1080/0142159X.2018.1459532	MEDICAL TEACHER	USA	USA	2019	SIM
WOS:000461038800024	10.1097/ACM.0000000000002441	ACADEMIC MEDICINE	USA	USA	2019	SIM
WOS:000461038800017	10.1097/ACM.0000000000002481	ACADEMIC MEDICINE	USA	USA	2019	SIM
WOS:000463588900010	10.1080/0142159X.2018.1460657	MEDICAL TEACHER	Japan	USA	2019	NÃO
WOS:000461038800029	10.1097/ACM.0000000000002506	ACADEMIC MEDICINE	USA	USA	2019	SIM
WOS:000463588900003	10.1080/0142159X.2017.1407868	MEDICAL TEACHER	UK	UK	2019	SIM
WOS:000463588900001	10.1080/0142159X.2018.1508829	MEDICAL TEACHER	UK	UK	2019	SIM
WOS:000461038800032	10.1097/ACM.0000000000002428	ACADEMIC MEDICINE	Netherlands	Netherlands	2019	SIM
WOS:000461038800027	10.1097/ACM.0000000000002451	ACADEMIC MEDICINE	Canada	Canada	2019	SIM
WOS:000463588900006	10.1080/0142159X.2018.1457214	MEDICAL TEACHER	USA	USA	2019	SIM
WOS:000463588900012	10.1080/0142159X.2018.1460658	MEDICAL TEACHER	Canada	Canada	2019	SIM
WOS:000456202800011	10.1111/medu.13767	MEDICAL EDUCATION	Canada	Canada	2019	SIM
WOS:000463588900015	10.1080/0142159X.2018.1445834	MEDICAL TEACHER	USA		2019	NÃO
WOS:000461038800030	10.1097/ACM.0000000000002468	ACADEMIC MEDICINE	USA	USA	2019	SIM
WOS:000456202800009	10.1111/medu.13681	MEDICAL EDUCATION	Singapore	Singapore	2019	SIM
WOS:000456202800009	10.1111/medu.13681	MEDICAL EDUCATION	Netherlands		2019	NÃO
WOS:000461038800018	10.1097/ACM.0000000000002518	ACADEMIC MEDICINE	USA	USA	2019	SIM
WOS:000456202800008	10.1111/medu.13728	MEDICAL EDUCATION	Australia	Australia	2019	SIM
WOS:000463588900016	10.1080/0142159X.2018.1426845	MEDICAL TEACHER	USA	USA	2019	SIM
WOS:000461038800028	10.1097/ACM.0000000000002469	ACADEMIC MEDICINE	USA	USA	2019	SIM
WOS:000463588900014	10.1080/0142159X.2018.1461202	MEDICAL TEACHER	Canada	Canada	2019	SIM
WOS:000461038800015	10.1097/ACM.0000000000002486	ACADEMIC MEDICINE	USA	USA	2019	SIM
WOS:000463588900002	10.1080/0142159X.2017.1407867	MEDICAL TEACHER	USA	USA	2019	SIM
WOS:000463588900005	10.1080/0142159X.2018.1450496	MEDICAL TEACHER	UK	UK	2019	SIM
WOS:000461038800025	10.1097/ACM.0000000000002502	ACADEMIC MEDICINE	Canada	Canada	2019	SIM
WOS:000463588900011	10.1080/0142159X.2018.1461205	MEDICAL TEACHER	Netherlands	Netherlands	2019	SIM
WOS:000456202800010	10.1111/medu.13756	MEDICAL EDUCATION	Netherlands	Netherlands	2019	SIM
WOS:000456202800007	10.1111/medu.13781	MEDICAL EDUCATION	USA	USA	2019	SIM
WOS:000463588900004	10.1080/0142159X.2018.1475727	MEDICAL TEACHER	USA	USA	2019	SIM
WOS:000461038800019	10.1097/ACM.0000000000002499	ACADEMIC MEDICINE	USA	USA	2019	SIM
WOS:000456202800013	10.1111/medu.13737	MEDICAL EDUCATION	USA	USA	2019	SIM
WOS:000457461300001	10.1186/s12909-019-1472-7	BMC MEDICAL EDUCATION	UK	Peoples R China	2019	NÃO
WOS:000457461300002	10.1186/s12909-019-1469-2	BMC MEDICAL EDUCATION	Spain	Spain	2019	SIM
WOS:000457260700001	10.1186/s12909-019-1475-4	BMC MEDICAL EDUCATION	Ireland	Ireland	2019	SIM
WOS:000457260700002	10.1186/s12909-019-1474-5	BMC MEDICAL EDUCATION	Finland	Finland	2019	SIM
WOS:000466925800001	10.1186/s12909-019-1467-4	BMC MEDICAL EDUCATION	UK		2019	NÃO
WOS:000456703600003	10.1186/s12909-019-1468-3	BMC MEDICAL EDUCATION	Saudi Arabia	Saudi Arabia	2019	SIM
WOS:000456703600001	10.1186/s12909-019-1460-y	BMC MEDICAL EDUCATION	UK	UK	2019	SIM
WOS:000456703600004	10.1186/s12909-018-1445-2	BMC MEDICAL EDUCATION	Germany	Germany	2019	SIM
WOS:000456703600002	10.1186/s12909-019-1462-9	BMC MEDICAL EDUCATION	Australia	Australia	2019	SIM
WOS:000466924300001	10.1186/s12909-019-1459-4	BMC MEDICAL EDUCATION	Australia	Australia	2019	SIM
WOS:000456530600001	10.1186/s12909-019-1453-x	BMC MEDICAL EDUCATION	USA	USA	2019	SIM
WOS:000456402100001	10.1186/s12909-019-1466-5	BMC MEDICAL EDUCATION	UK	UK	2019	SIM
WOS:000458074100001	10.1186/s12909-019-1461-x	BMC MEDICAL EDUCATION	Sweden	Sweden	2019	SIM
WOS:000458074100002	10.1186/s12909-019-1464-7	BMC MEDICAL EDUCATION	Germany	Germany	2019	SIM
WOS:000456158600001	10.1186/s12909-019-1465-6	BMC MEDICAL EDUCATION	Denmark	Denmark	2019	SIM
WOS:000455990900002	10.1186/s12909-019-1455-8	BMC MEDICAL EDUCATION	Australia	Australia	2019	SIM
WOS:000455990900001	10.1186/s12909-019-1457-6	BMC MEDICAL EDUCATION	Germany	Germany	2019	SIM
WOS:000455889400001	10.1186/s12909-018-1443-4	BMC MEDICAL EDUCATION	Germany	Germany	2019	SIM
WOS:000455778400002	10.1186/s12909-018-1417-6	BMC MEDICAL EDUCATION	USA	USA	2019	SIM
WOS:000455778400001	10.1186/s12909-018-1449-y	BMC MEDICAL EDUCATION	Denmark	Denmark	2019	SIM
WOS:000455584000001	10.1186/s12909-019-1454-9	BMC MEDICAL EDUCATION	Peoples R China	Peoples R China	2019	SIM
WOS:000455471700001	10.1186/s12909-019-1456-7	BMC MEDICAL EDUCATION	Italy	Italy	2019	SIM
WOS:000455471400001	10.1186/s12909-018-1451-4	BMC MEDICAL EDUCATION	Malaysia	USA	2019	NÃO
WOS:000455349800003	10.1186/s12909-018-1439-0	BMC MEDICAL EDUCATION	Canada	Canada	2019	SIM
WOS:000455349800002	10.1186/s12909-018-1452-3	BMC MEDICAL EDUCATION	Peoples R China	Peoples R China	2019	SIM
WOS:000455349800001	10.1186/s12909-018-1448-z	BMC MEDICAL EDUCATION	Iran	Iran	2019	SIM
WOS:000455210600001	10.1186/s12909-018-1446-1	BMC MEDICAL EDUCATION	Netherlands	Netherlands	2019	SIM
WOS:000455210600002	10.1186/s12909-018-1447-0	BMC MEDICAL EDUCATION	Denmark	Denmark	2019	SIM
WOS:000455210600004	10.1186/s12909-018-1444-3	BMC MEDICAL EDUCATION	UK	UK	2019	SIM
WOS:000455210600003	10.1186/s12909-018-1450-5	BMC MEDICAL EDUCATION	Australia	USA	2019	NÃO
WOS:000455012300001	10.1186/s12909-018-1420-y	BMC MEDICAL EDUCATION	UK	UK	2019	SIM
WOS:000455099100002	10.1186/s12909-018-1438-1	BMC MEDICAL EDUCATION	Germany	Germany	2019	SIM
WOS:000455099100001	10.1186/s12909-018-1440-7	BMC MEDICAL EDUCATION	USA	USA	2019	SIM
WOS:000454904900001	10.1186/s12909-018-1442-5	BMC MEDICAL EDUCATION	Germany	Germany	2019	SIM
WOS:000454904700002	10.1186/s12909-018-1431-8	BMC MEDICAL EDUCATION	Cameroon	Cameroon	2019	SIM
WOS:000454904700001	10.1186/s12909-018-1425-6	BMC MEDICAL EDUCATION	Rwanda	Rwanda	2019	SIM
WOS:000454904700006	10.1186/s12909-018-1418-5	BMC MEDICAL EDUCATION	Peoples R China	Peoples R China	2019	SIM
WOS:000454904700004	10.1186/s12909-018-1434-5	BMC MEDICAL EDUCATION	South Africa	South Africa	2019	SIM
WOS:000454904700005	10.1186/s12909-018-1436-3	BMC MEDICAL EDUCATION	Australia	Australia	2019	SIM
WOS:000454904700003	10.1186/s12909-018-1433-6	BMC MEDICAL EDUCATION	Sweden	Sweden	2019	SIM
WOS:000461501500016	10.1080/0142159X.2018.1425796	MEDICAL TEACHER	UK	UK	2019	SIM
WOS:000461501500008	10.1080/0142159X.2018.1438590	MEDICAL TEACHER	UK	UK	2019	SIM
WOS:000461501500002	10.1080/0142159X.2017.1396307	MEDICAL TEACHER	USA	USA	2019	SIM
WOS:000461501500013	10.1080/0142159X.2018.1444268	MEDICAL TEACHER	USA	USA	2019	SIM
WOS:000461501500009	10.1080/0142159X.2018.1439160	MEDICAL TEACHER	Netherlands	Netherlands	2019	SIM
WOS:000461501500014	10.1080/0142159X.2018.1440074	MEDICAL TEACHER	Saudi Arabia	Saudi Arabia	2019	SIM
WOS:000461501500015	10.1080/0142159X.2018.1440076	MEDICAL TEACHER	Canada	Canada	2019	SIM
WOS:000461501500012	10.1080/0142159X.2018.1442565	MEDICAL TEACHER	Australia	Canada	2019	NÃO
WOS:000461501500011	10.1080/0142159X.2018.1442566	MEDICAL TEACHER	UK	Poland	2019	NÃO
WOS:000461501500005	10.1080/0142159X.2018.1436760	MEDICAL TEACHER	Netherlands	Netherlands	2019	SIM
WOS:000461501500003	10.1080/0142159X.2017.1401217	MEDICAL TEACHER	Australia	Australia	2019	SIM
WOS:000461501500004	10.1080/0142159X.2018.1436164	MEDICAL TEACHER	Canada	Canada	2019	SIM
WOS:000461501500007	10.1080/0142159X.2018.1436755	MEDICAL TEACHER	USA	Canada	2019	NÃO
WOS:000461501500001	10.1080/0142159X.2018.1505037	MEDICAL TEACHER	Ireland	Ireland	2019	SIM
WOS:000461501500006	10.1080/0142159X.2018.1436759	MEDICAL TEACHER	Netherlands	Netherlands	2019	SIM
WOS:000461501500010	10.1080/0142159X.2018.1441984	MEDICAL TEACHER	USA	USA	2019	SIM
WOS:000454199200021	10.1097/ACM.0000000000002412	ACADEMIC MEDICINE	USA	USA	2019	SIM
WOS:000454199200023	10.1097/ACM.0000000000002398	ACADEMIC MEDICINE	USA	USA	2019	SIM
WOS:000454199200018	10.1097/ACM.0000000000002425	ACADEMIC MEDICINE	USA	USA	2019	SIM
WOS:000454199200022	10.1097/ACM.0000000000002479	ACADEMIC MEDICINE	USA	USA	2019	SIM
WOS:000454199200009	10.1097/ACM.0000000000002388	ACADEMIC MEDICINE	USA	USA	2019	SIM
WOS:000454199200024	10.1097/ACM.0000000000002396	ACADEMIC MEDICINE	Canada	Canada	2019	SIM
WOS:000454199200025	10.1097/ACM.0000000000002411	ACADEMIC MEDICINE	Canada	Canada	2019	SIM
WOS:000454199200011	10.1097/ACM.0000000000002465	ACADEMIC MEDICINE	Canada	USA	2019	NÃO
WOS:000454199200012	10.1097/ACM.0000000000002395	ACADEMIC MEDICINE	Germany	Austria	2019	NÃO
WOS:000454199200012	10.1097/ACM.0000000000002395	ACADEMIC MEDICINE	USA	UK	2019	NÃO
WOS:000454199200028	10.1097/ACM.0000000000002491	ACADEMIC MEDICINE	USA	USA	2019	SIM
WOS:000454199200026	10.1097/ACM.0000000000002394	ACADEMIC MEDICINE	USA	USA	2019	SIM
WOS:000454199200013	10.1097/ACM.0000000000002471	ACADEMIC MEDICINE	USA	USA	2019	SIM
WOS:000454199200016	10.1097/ACM.0000000000002434	ACADEMIC MEDICINE	USA	USA	2019	SIM
WOS:000842514300001	10.1080/0142159X.2019.1623387	MEDICAL TEACHER	Australia	Australia	2019	SIM
WOS:000454199200014	10.1097/ACM.0000000000002351	ACADEMIC MEDICINE	USA	USA	2019	SIM
WOS:000454199200010	10.1097/ACM.0000000000002410	ACADEMIC MEDICINE	Canada	Canada	2019	SIM
WOS:000509112500014	10.1007/s10459-018-09871-4	ADVANCES IN HEALTH SCIENCES EDUCATION	Netherlands		2019	NÃO
WOS:000513199200015	10.1007/s10459-018-09873-2	ADVANCES IN HEALTH SCIENCES EDUCATION	Belgium		2020	NÃO
WOS:000513199200015	10.1007/s10459-018-09873-2	ADVANCES IN HEALTH SCIENCES EDUCATION	UK	UK	2020	SIM
WOS:000509112500013	10.1007/s10459-018-9849-7	ADVANCES IN HEALTH SCIENCES EDUCATION	Canada	Canada	2019	SIM
WOS:000509112500011	10.1007/s10459-018-9859-5	ADVANCES IN HEALTH SCIENCES EDUCATION	USA	Canada	2019	NÃO
WOS:000509112500012	10.1007/s10459-018-9865-7	ADVANCES IN HEALTH SCIENCES EDUCATION	Canada	Canada	2019	SIM
WOS:000513199200013	10.1007/s10459-019-09883-8	ADVANCES IN HEALTH SCIENCES EDUCATION	Singapore	Singapore	2020	SIM
WOS:000513199200013	10.1007/s10459-019-09883-8	ADVANCES IN HEALTH SCIENCES EDUCATION		UK	2020	NÃO
WOS:000513199200014	10.1007/s10459-019-09886-5	ADVANCES IN HEALTH SCIENCES EDUCATION	Canada	Canada	2020	SIM
WOS:000509112500002	10.1007/s10459-019-09889-2	ADVANCES IN HEALTH SCIENCES EDUCATION	USA	USA	2019	SIM
WOS:000509112500003	10.1007/s10459-019-09890-9	ADVANCES IN HEALTH SCIENCES EDUCATION	Netherlands	Netherlands	2019	SIM
WOS:000509112500004	10.1007/s10459-019-09891-8	ADVANCES IN HEALTH SCIENCES EDUCATION	Australia	Australia	2019	SIM
WOS:000509112500005	10.1007/s10459-019-09892-7	ADVANCES IN HEALTH SCIENCES EDUCATION	Australia	Australia	2019	SIM
WOS:000531702200016	10.1007/s10459-019-09893-6	ADVANCES IN HEALTH SCIENCES EDUCATION	Belgium	Belgium	2020	SIM
WOS:000509112500006	10.1007/s10459-019-09894-5	ADVANCES IN HEALTH SCIENCES EDUCATION	Netherlands	Netherlands	2019	SIM
WOS:000509112500007	10.1007/s10459-019-09895-4	ADVANCES IN HEALTH SCIENCES EDUCATION	Canada	Canada	2019	SIM
WOS:000509112500008	10.1007/s10459-019-09896-3	ADVANCES IN HEALTH SCIENCES EDUCATION	Canada	Canada	2019	SIM
WOS:000509112500008	10.1007/s10459-019-09896-3	ADVANCES IN HEALTH SCIENCES EDUCATION	USA		2019	NÃO
WOS:000509112500009	10.1007/s10459-019-09897-2	ADVANCES IN HEALTH SCIENCES EDUCATION	USA	USA	2019	SIM
WOS:000509112500010	10.1007/s10459-019-09898-1	ADVANCES IN HEALTH SCIENCES EDUCATION	Canada	Canada	2019	SIM
WOS:000513199200002	10.1007/s10459-019-09899-0	ADVANCES IN HEALTH SCIENCES EDUCATION	Canada	Canada	2020	SIM
WOS:000531702200015	10.1007/s10459-019-09900-w	ADVANCES IN HEALTH SCIENCES EDUCATION	USA	USA	2020	SIM
WOS:000547888500012	10.1007/s10459-019-09901-9	ADVANCES IN HEALTH SCIENCES EDUCATION	New Zealand	UK	2020	NÃO
WOS:000513199200003	10.1007/s10459-019-09903-7	ADVANCES IN HEALTH SCIENCES EDUCATION	Canada	Canada	2020	SIM
WOS:000513199200004	10.1007/s10459-019-09904-6	ADVANCES IN HEALTH SCIENCES EDUCATION	Australia	Australia	2020	SIM
WOS:000513199200005	10.1007/s10459-019-09905-5	ADVANCES IN HEALTH SCIENCES EDUCATION	Australia	Australia	2020	SIM
WOS:000513199200006	10.1007/s10459-019-09906-4	ADVANCES IN HEALTH SCIENCES EDUCATION	UK	UK	2020	SIM
WOS:000513199200007	10.1007/s10459-019-09907-3	ADVANCES IN HEALTH SCIENCES EDUCATION	USA	USA	2020	SIM
WOS:000513199200011	10.1007/s10459-019-09910-8	ADVANCES IN HEALTH SCIENCES EDUCATION	Netherlands	Netherlands	2020	SIM
WOS:000547888500013	10.1007/s10459-019-09911-7	ADVANCES IN HEALTH SCIENCES EDUCATION	Canada	Canada	2020	SIM
WOS:000513199200008	10.1007/s10459-019-09912-6	ADVANCES IN HEALTH SCIENCES EDUCATION	Canada	Canada	2020	SIM
WOS:000513199200009	10.1007/s10459-019-09913-5	ADVANCES IN HEALTH SCIENCES EDUCATION	Australia	Australia	2020	SIM
WOS:000513199200010	10.1007/s10459-019-09914-4	ADVANCES IN HEALTH SCIENCES EDUCATION	Australia	Australia	2020	SIM
WOS:000531702200002	10.1007/s10459-019-09916-2	ADVANCES IN HEALTH SCIENCES EDUCATION	USA	USA	2020	SIM
WOS:000531702200003	10.1007/s10459-019-09918-0	ADVANCES IN HEALTH SCIENCES EDUCATION	South Korea	South Korea	2020	SIM
WOS:000531702200005	10.1007/s10459-019-09919-z	ADVANCES IN HEALTH SCIENCES EDUCATION	Taiwan	Australia	2020	NÃO
WOS:000489921300001	10.1007/s10459-019-09923-3	ADVANCES IN HEALTH SCIENCES EDUCATION	Netherlands	Netherlands	2019	SIM
WOS:000489921300001	10.1007/s10459-019-09923-3	ADVANCES IN HEALTH SCIENCES EDUCATION		Denmark	2019	NÃO
WOS:000531702200007	10.1007/s10459-019-09924-2	ADVANCES IN HEALTH SCIENCES EDUCATION	USA		2020	NÃO
WOS:000531702200008	10.1007/s10459-019-09925-1	ADVANCES IN HEALTH SCIENCES EDUCATION	Netherlands	Netherlands	2020	SIM
WOS:000565763500010	10.1007/s10459-019-09932-2	ADVANCES IN HEALTH SCIENCES EDUCATION	Canada	Canada	2020	SIM
WOS:000620588900018	10.1007/s10459-019-09943-z	ADVANCES IN HEALTH SCIENCES EDUCATION	USA		2021	NÃO
WOS:000504158900002	10.1007/s10459-019-09948-8	ADVANCES IN HEALTH SCIENCES EDUCATION	Canada	Canada	2020	SIM
WOS:000507349200001	10.1007/s10459-019-09949-7	ADVANCES IN HEALTH SCIENCES EDUCATION	USA	USA	2020	SIM
WOS:000505332200002	10.1007/s10459-019-09952-y	ADVANCES IN HEALTH SCIENCES EDUCATION	Canada	Canada	2020	SIM
WOS:000513024500001	10.1007/s10459-019-09953-x	ADVANCES IN HEALTH SCIENCES EDUCATION	USA	USA	2020	SIM
WOS:000547888500011	10.1007/s10459-020-09954-1	ADVANCES IN HEALTH SCIENCES EDUCATION	USA	USA	2020	SIM
WOS:000565763500002	10.1007/s10459-020-09955-0	ADVANCES IN HEALTH SCIENCES EDUCATION	Ireland	Ireland	2020	SIM
WOS:000518128200001	10.1007/s10459-020-09956-z	ADVANCES IN HEALTH SCIENCES EDUCATION	Switzerland	Germany	2020	NÃO
WOS:000565763500003	10.1007/s10459-020-09957-y	ADVANCES IN HEALTH SCIENCES EDUCATION	Italy	Italy	2020	SIM
WOS:000515694300001	10.1007/s10459-020-09958-x	ADVANCES IN HEALTH SCIENCES EDUCATION	Australia	Australia	2020	SIM
WOS:000565763500005	10.1007/s10459-020-09959-w	ADVANCES IN HEALTH SCIENCES EDUCATION	UK	UK	2020	SIM
WOS:000510088600001	10.1007/s10459-020-09960-3	ADVANCES IN HEALTH SCIENCES EDUCATION	Uk	UK	2020	SIM
WOS:000561645900001	10.1007/s10459-020-09963-0	ADVANCES IN HEALTH SCIENCES EDUCATION	USA	USA	2020	SIM
WOS:000515903000001	10.1007/s10459-020-09964-z	ADVANCES IN HEALTH SCIENCES EDUCATION	Brazil		2020	NÃO
WOS:000515903000001	10.1007/s10459-020-09964-z	ADVANCES IN HEALTH SCIENCES EDUCATION	Canada	Canada	2020	SIM
WOS:000516484800001	10.1007/s10459-020-09965-y	ADVANCES IN HEALTH SCIENCES EDUCATION	Switzerland	Switzerland	2020	SIM
WOS:000562304700001	10.1007/s10459-020-09966-x	ADVANCES IN HEALTH SCIENCES EDUCATION	Canada	Canada	2021	SIM
WOS:000530609500001	10.1007/s10459-020-09969-8	ADVANCES IN HEALTH SCIENCES EDUCATION	Austria		2021	NÃO
WOS:000530609500001	10.1007/s10459-020-09969-8	ADVANCES IN HEALTH SCIENCES EDUCATION	USA	USA	2021	SIM
WOS:000530770300003	10.1007/s10459-020-09970-1	ADVANCES IN HEALTH SCIENCES EDUCATION	Canada	Canada	2021	SIM
WOS:000530770300001	10.1007/s10459-020-09971-0	ADVANCES IN HEALTH SCIENCES EDUCATION	Australia	Australia	2021	SIM
WOS:000534680300001	10.1007/s10459-020-09972-z	ADVANCES IN HEALTH SCIENCES EDUCATION	Finland	Finland	2021	SIM
WOS:000530979500001	10.1007/s10459-020-09973-y	ADVANCES IN HEALTH SCIENCES EDUCATION	Taiwan	Australia	2021	NÃO
WOS:000533194700001	10.1007/s10459-020-09974-x	ADVANCES IN HEALTH SCIENCES EDUCATION	Canada	Canada	2021	SIM
WOS:000537438800001	10.1007/s10459-020-09975-w	ADVANCES IN HEALTH SCIENCES EDUCATION	Germany	Germany	2021	SIM
WOS:000537993100001	10.1007/s10459-020-09976-9	ADVANCES IN HEALTH SCIENCES EDUCATION	South Africa		2021	NÃO
WOS:000543031700001	10.1007/s10459-020-09977-8	ADVANCES IN HEALTH SCIENCES EDUCATION	Canada	Canada	2020	SIM
WOS:000542057800001	10.1007/s10459-020-09978-7	ADVANCES IN HEALTH SCIENCES EDUCATION	USA	USA	2021	SIM
WOS:000542521400001	10.1007/s10459-020-09979-6	ADVANCES IN HEALTH SCIENCES EDUCATION	Canada	Canada	2021	SIM
WOS:000543031700002	10.1007/s10459-020-09980-z	ADVANCES IN HEALTH SCIENCES EDUCATION	USA	USA	2021	SIM
WOS:000565124100001	10.1007/s10459-020-09982-x	ADVANCES IN HEALTH SCIENCES EDUCATION	Netherlands	Netherlands	2021	SIM
WOS:000551744800001	10.1007/s10459-020-09983-w	ADVANCES IN HEALTH SCIENCES EDUCATION	USA	USA	2021	SIM
WOS:000552642700001	10.1007/s10459-020-09984-9	ADVANCES IN HEALTH SCIENCES EDUCATION	UK	Singapore	2021	NÃO
WOS:000562360400001	10.1007/s10459-020-09986-7	ADVANCES IN HEALTH SCIENCES EDUCATION	Australia	Australia	2021	SIM
WOS:000561485800001	10.1007/s10459-020-09987-6	ADVANCES IN HEALTH SCIENCES EDUCATION	Canada	Canada	2021	SIM
WOS:000562683400001	10.1007/s10459-020-09988-5	ADVANCES IN HEALTH SCIENCES EDUCATION	USA	Pakistan	2021	NÃO
WOS:000565460300001	10.1007/s10459-020-09990-x	ADVANCES IN HEALTH SCIENCES EDUCATION	UK		2021	NÃO
WOS:000568657700001	10.1007/s10459-020-09991-w	ADVANCES IN HEALTH SCIENCES EDUCATION	Canada	Canada	2021	SIM
WOS:000573394800002	10.1007/s10459-020-09992-9	ADVANCES IN HEALTH SCIENCES EDUCATION	Canada	Netherlands	2021	NÃO
WOS:000571371100001	10.1007/s10459-020-09993-8	ADVANCES IN HEALTH SCIENCES EDUCATION	Ireland	UK	2021	NÃO
WOS:000576858400001	10.1007/s10459-020-09995-6	ADVANCES IN HEALTH SCIENCES EDUCATION	Netherlands	Netherlands	2021	SIM
WOS:000578781400001	10.1007/s10459-020-09996-5	ADVANCES IN HEALTH SCIENCES EDUCATION	Netherlands	Netherlands	2021	SIM
WOS:000580712100001	10.1007/s10459-020-09997-4	ADVANCES IN HEALTH SCIENCES EDUCATION	Thailand	USA	2021	NÃO
WOS:000580911500001	10.1007/s10459-020-09998-3	ADVANCES IN HEALTH SCIENCES EDUCATION	Australia	Australia	2021	SIM
WOS:000583479500001	10.1007/s10459-020-09999-2	ADVANCES IN HEALTH SCIENCES EDUCATION	Australia	Australia	2021	SIM
WOS:000583098500001	10.1007/s10459-020-10000-3	ADVANCES IN HEALTH SCIENCES EDUCATION	Netherlands	Netherlands	2021	SIM
WOS:000585726800001	10.1007/s10459-020-10001-2	ADVANCES IN HEALTH SCIENCES EDUCATION	Denmark	Netherlands	2021	NÃO
WOS:000582829500002	10.1007/s10459-020-10002-1	ADVANCES IN HEALTH SCIENCES EDUCATION	Australia	Australia	2021	SIM
WOS:000584886900002	10.1007/s10459-020-10003-0	ADVANCES IN HEALTH SCIENCES EDUCATION	Australia	Netherlands	2020	NÃO
WOS:000584886900001	10.1007/s10459-020-10004-z	ADVANCES IN HEALTH SCIENCES EDUCATION	Canada	Canada	2021	SIM
WOS:000582997700001	10.1007/s10459-020-10005-y	ADVANCES IN HEALTH SCIENCES EDUCATION	UK		2020	NÃO
WOS:000585612000001	10.1007/s10459-020-10006-x	ADVANCES IN HEALTH SCIENCES EDUCATION	Canada	Canada	2020	SIM
WOS:000584965000002	10.1007/s10459-020-10007-w	ADVANCES IN HEALTH SCIENCES EDUCATION	Singapore	Peoples R China	2020	NÃO
WOS:000582829500001	10.1007/s10459-020-10008-9	ADVANCES IN HEALTH SCIENCES EDUCATION	Canada	USA	2020	NÃO
WOS:000584965000001	10.1007/s10459-020-10009-8	ADVANCES IN HEALTH SCIENCES EDUCATION	Denmark	USA	2020	NÃO
WOS:000590514400002	10.1007/s10459-020-10010-1	ADVANCES IN HEALTH SCIENCES EDUCATION	Australia	USA	2020	NÃO
WOS:000592967000001	10.1007/s10459-020-10011-0	ADVANCES IN HEALTH SCIENCES EDUCATION	Netherlands	Netherlands	2020	SIM
WOS:000588850700001	10.1007/s10459-020-10013-y	ADVANCES IN HEALTH SCIENCES EDUCATION	Canada	Canada	2020	SIM
WOS:000588569500001	10.1007/s10459-020-10014-x	ADVANCES IN HEALTH SCIENCES EDUCATION	Canada	Canada	2020	SIM
WOS:000590014200001	10.1007/s10459-020-10015-w	ADVANCES IN HEALTH SCIENCES EDUCATION	Australia	Australia	2021	SIM
WOS:000590014200001	10.1007/s10459-020-10015-w	ADVANCES IN HEALTH SCIENCES EDUCATION		UK	2021	NÃO
WOS:000590514400001	10.1007/s10459-020-10017-8	ADVANCES IN HEALTH SCIENCES EDUCATION	Ireland	Ireland	2021	SIM
WOS:000593393000001	10.1007/s10459-020-10018-7	ADVANCES IN HEALTH SCIENCES EDUCATION	Canada		2020	NÃO
WOS:000612587000001	10.1007/s10459-020-10019-6	ADVANCES IN HEALTH SCIENCES EDUCATION	Norway	Norway	2021	SIM
WOS:000604444800002	10.1007/s10459-020-10020-z	ADVANCES IN HEALTH SCIENCES EDUCATION	Canada	Canada	2021	SIM
WOS:000624398800001	10.1007/s10459-020-10021-y	ADVANCES IN HEALTH SCIENCES EDUCATION	Canada	Canada	2021	SIM
WOS:000604444800001	10.1007/s10459-020-10022-x	ADVANCES IN HEALTH SCIENCES EDUCATION	New Zealand	New Zealand	2021	SIM
WOS:000607130400001	10.1007/s10459-020-10023-w	ADVANCES IN HEALTH SCIENCES EDUCATION	Canada	Canada	2021	SIM
WOS:000609038100001	10.1007/s10459-020-10024-9	ADVANCES IN HEALTH SCIENCES EDUCATION	Israel		2021	NÃO
WOS:000619408200001	10.1007/s10459-020-10025-8	ADVANCES IN HEALTH SCIENCES EDUCATION	Germany	Germany	2021	SIM
WOS:000618121500001	10.1007/s10459-020-10026-7	ADVANCES IN HEALTH SCIENCES EDUCATION	Netherlands	Netherlands	2021	SIM
WOS:000623730200002	10.1007/s10459-021-10027-0	ADVANCES IN HEALTH SCIENCES EDUCATION	USA	USA	2021	SIM
WOS:000623730200001	10.1007/s10459-021-10028-z	ADVANCES IN HEALTH SCIENCES EDUCATION	Ireland	Ireland	2021	SIM
WOS:000616429600001	10.1007/s10459-021-10029-y	ADVANCES IN HEALTH SCIENCES EDUCATION	UK	UK	2021	SIM
WOS:000617089100001	10.1007/s10459-021-10030-5	ADVANCES IN HEALTH SCIENCES EDUCATION	Taiwan	Australia	2021	NÃO
WOS:000618121500002	10.1007/s10459-021-10031-4	ADVANCES IN HEALTH SCIENCES EDUCATION	Australia	Australia	2021	SIM
WOS:000616888000001	10.1007/s10459-021-10032-3	ADVANCES IN HEALTH SCIENCES EDUCATION	Canada	Canada	2021	SIM
WOS:000617089100002	10.1007/s10459-021-10033-2	ADVANCES IN HEALTH SCIENCES EDUCATION	USA	Canada	2021	NÃO
WOS:000623730200003	10.1007/s10459-021-10034-1	ADVANCES IN HEALTH SCIENCES EDUCATION	Netherlands	Netherlands	2021	SIM
WOS:000630651500001	10.1007/s10459-021-10036-z	ADVANCES IN HEALTH SCIENCES EDUCATION	Canada	Canada	2021	SIM
WOS:000626779800001	10.1007/s10459-021-10037-y	ADVANCES IN HEALTH SCIENCES EDUCATION	Singapore	Singapore	2021	SIM
WOS:000622678300001	10.1007/s10459-021-10038-x	ADVANCES IN HEALTH SCIENCES EDUCATION	Australia	Australia	2021	SIM
WOS:000625747200001	10.1007/s10459-021-10039-w	ADVANCES IN HEALTH SCIENCES EDUCATION	Italy	Italy	2021	SIM
WOS:000624398600001	10.1007/s10459-021-10040-3	ADVANCES IN HEALTH SCIENCES EDUCATION	Canada	USA	2021	NÃO
WOS:000629842300001	10.1007/s10459-021-10041-2	ADVANCES IN HEALTH SCIENCES EDUCATION	Namibia	South Africa	2021	NÃO
WOS:000633311700001	10.1007/s10459-021-10042-1	ADVANCES IN HEALTH SCIENCES EDUCATION	USA	USA	2021	SIM
WOS:000632772900001	10.1007/s10459-021-10044-z	ADVANCES IN HEALTH SCIENCES EDUCATION	Netherlands	Netherlands	2021	SIM
WOS:000641626000001	10.1007/s10459-021-10045-y	ADVANCES IN HEALTH SCIENCES EDUCATION	South Korea	South Korea	2021	SIM
WOS:000639798000001	10.1007/s10459-021-10046-x	ADVANCES IN HEALTH SCIENCES EDUCATION	UK	UK	2021	SIM
WOS:000650310400001	10.1007/s10459-021-10048-9	ADVANCES IN HEALTH SCIENCES EDUCATION	Japan		2021	NÃO
WOS:000650310400001	10.1007/s10459-021-10048-9	ADVANCES IN HEALTH SCIENCES EDUCATION	Canada	Canada	2021	SIM
WOS:000643176700001	10.1007/s10459-021-10049-8	ADVANCES IN HEALTH SCIENCES EDUCATION	Canada	Canada	2021	SIM
WOS:000643176700002	10.1007/s10459-021-10050-1	ADVANCES IN HEALTH SCIENCES EDUCATION	Australia	Canada	2021	NÃO
WOS:000643591100001	10.1007/s10459-021-10051-0	ADVANCES IN HEALTH SCIENCES EDUCATION	Canada	Canada	2021	SIM
WOS:000649199800001	10.1007/s10459-021-10052-z	ADVANCES IN HEALTH SCIENCES EDUCATION	Norway	Switzerland	2021	NÃO
WOS:000654845600001	10.1007/s10459-021-10053-y	ADVANCES IN HEALTH SCIENCES EDUCATION	USA	USA	2021	SIM
WOS:000651697000001	10.1007/s10459-021-10054-x	ADVANCES IN HEALTH SCIENCES EDUCATION	Australia		2021	NÃO
WOS:000651697000001	10.1007/s10459-021-10054-x	ADVANCES IN HEALTH SCIENCES EDUCATION	Canada	Canada	2021	SIM
WOS:000660818100001	10.1007/s10459-021-10055-w	ADVANCES IN HEALTH SCIENCES EDUCATION	USA	USA	2021	SIM
WOS:000664006800001	10.1007/s10459-021-10056-9	ADVANCES IN HEALTH SCIENCES EDUCATION	Canada	Canada	2021	SIM
WOS:000662827700001	10.1007/s10459-021-10057-8	ADVANCES IN HEALTH SCIENCES EDUCATION	Netherlands	Netherlands	2021	SIM
WOS:000675314500001	10.1007/s10459-021-10059-6	ADVANCES IN HEALTH SCIENCES EDUCATION	Switzerland	Switzerland	2021	SIM
WOS:000672292300001	10.1007/s10459-021-10060-z	ADVANCES IN HEALTH SCIENCES EDUCATION	Taiwan	Australia	2021	NÃO
WOS:000669397000001	10.1007/s10459-021-10061-y	ADVANCES IN HEALTH SCIENCES EDUCATION	Netherlands	Netherlands	2021	SIM
WOS:000683218900001	10.1007/s10459-021-10063-w	ADVANCES IN HEALTH SCIENCES EDUCATION	Canada	Canada	2021	SIM
WOS:000689672800001	10.1007/s10459-021-10064-9	ADVANCES IN HEALTH SCIENCES EDUCATION	Peoples R China	USA	2021	NÃO
WOS:000687943400001	10.1007/s10459-021-10065-8	ADVANCES IN HEALTH SCIENCES EDUCATION	Australia	Australia	2021	SIM
WOS:000479093300003	10.1080/0142159X.2018.1429586	MEDICAL TEACHER	Canada	Canada	2019	SIM
WOS:000468831300007	10.1080/0142159X.2018.1463433	MEDICAL TEACHER	New Zealand	New Zealand	2019	SIM
WOS:000488126600003	10.1080/0142159X.2018.1506097	MEDICAL TEACHER	USA	USA	2019	SIM
WOS:000488126600004	10.1080/0142159X.2018.1521953	MEDICAL TEACHER	USA	USA	2019	SIM
WOS:000506054600004	10.1080/0142159X.2018.1542121	MEDICAL TEACHER	South Africa	South Africa	2020	SIM
WOS:000506054600003	10.1080/0142159X.2018.1545086	MEDICAL TEACHER	USA	USA	2020	SIM
WOS:000512639900003	10.1080/0142159X.2018.1551994	MEDICAL TEACHER	Australia	Australia	2020	SIM
WOS:000512639900003	10.1080/0142159X.2018.1551994	MEDICAL TEACHER	Germany		2020	NÃO
WOS:000512639900002	10.1080/0142159X.2018.1552782	MEDICAL TEACHER	Brazil	Canada	2020	NÃO
WOS:000512639900002	10.1080/0142159X.2018.1552782	MEDICAL TEACHER	Netherlands		2020	NÃO
WOS:000518004500005	10.1080/0142159X.2018.1552783	MEDICAL TEACHER	Canada	Canada	2020	SIM
WOS:000526161400005	10.1080/0142159X.2019.1571569	MEDICAL TEACHER	Netherlands	Netherlands	2020	SIM
WOS:000536720900002	10.1080/0142159X.2019.1579308	MEDICAL TEACHER	USA	USA	2020	SIM
WOS:000536720900002	10.1080/0142159X.2019.1579308	MEDICAL TEACHER	UK		2020	NÃO
WOS:000544606800002	10.1080/0142159X.2019.1607271	MEDICAL TEACHER	USA		2020	NÃO
WOS:000488126600014	10.1080/0142159X.2019.1615610	MEDICAL TEACHER	Netherlands	Netherlands	2019	SIM
WOS:000488126600009	10.1080/0142159X.2019.1626976	MEDICAL TEACHER	USA	USA	2019	SIM
WOS:000480976300001	10.1080/0142159X.2019.1643834	MEDICAL TEACHER	USA	USA	2019	SIM
WOS:000512639900009	10.1080/0142159X.2019.1670342	MEDICAL TEACHER	USA	USA	2020	SIM
WOS:000504601700001	10.1080/0142159X.2019.1681389	MEDICAL TEACHER	Canada	Canada	2020	SIM
WOS:000567550700005	10.1080/0142159X.2019.1682534	MEDICAL TEACHER	USA	USA	2020	SIM
WOS:000504550800001	10.1080/0142159X.2019.1692130	MEDICAL TEACHER	Netherlands	Netherlands	2020	SIM
WOS:000502481600001	10.1080/0142159X.2019.1695043	MEDICAL TEACHER	Oman		2020	NÃO
WOS:000503529200001	10.1080/0142159X.2019.1697434	MEDICAL TEACHER	Malaysia	Malaysia	2021	SIM
WOS:000504602800001	10.1080/0142159X.2019.1704708	MEDICAL TEACHER	Switzerland	Colombia	2020	NÃO
WOS:000508052500001	10.1080/0142159X.2019.1707175	MEDICAL TEACHER	Philippines	Philippines	2020	SIM
WOS:000508052500001	10.1080/0142159X.2019.1707175	MEDICAL TEACHER	Australia		2020	NÃO
WOS:000507455100001	10.1080/0142159X.2019.1708289	MEDICAL TEACHER	USA	USA	2020	SIM
WOS:000507152100001	10.1080/0142159X.2019.1708290	MEDICAL TEACHER	UK	UK	2020	SIM
WOS:000506639200001	10.1080/0142159X.2019.1708291	MEDICAL TEACHER	Uk	UK	2020	SIM
WOS:000512381600001	10.1080/0142159X.2019.1708292	MEDICAL TEACHER	Iran	Iran	2020	SIM
WOS:000512785000001	10.1080/0142159X.2019.1708293	MEDICAL TEACHER	Poland	USA	2020	NÃO
WOS:000508342800001	10.1080/0142159X.2019.1708294	MEDICAL TEACHER	USA	USA	2020	SIM
WOS:000508342700001	10.1080/0142159X.2019.1708874	MEDICAL TEACHER	Netherlands	Netherlands	2020	SIM
WOS:000508295500001	10.1080/0142159X.2019.1708875	MEDICAL TEACHER	Switzerland	Switzerland	2020	SIM
WOS:000513368700001	10.1080/0142159X.2020.1713309	MEDICAL TEACHER	Australia	Australia	2020	SIM
WOS:000509199400001	10.1080/0142159X.2020.1714020	MEDICAL TEACHER	Singapore	USA	2020	NÃO
WOS:000511578800001	10.1080/0142159X.2020.1714021	MEDICAL TEACHER	Australia	Singapore	2020	NÃO
WOS:000512786800001	10.1080/0142159X.2020.1718070	MEDICAL TEACHER	USA	USA	2020	SIM
WOS:000512918700001	10.1080/0142159X.2020.1721449	MEDICAL TEACHER	Germany	Germany	2020	SIM
WOS:000515198300001	10.1080/0142159X.2020.1724920	MEDICAL TEACHER	Canada	Canada	2020	SIM
WOS:000514511700001	10.1080/0142159X.2020.1724921	MEDICAL TEACHER	Singapore	Singapore	2020	SIM
WOS:000514511700001	10.1080/0142159X.2020.1724921	MEDICAL TEACHER	Canada		2020	NÃO
WOS:000514956700001	10.1080/0142159X.2020.1726308	MEDICAL TEACHER	Canada	Canada	2020	SIM
WOS:000514509400001	10.1080/0142159X.2020.1726309	MEDICAL TEACHER	UK	UK	2020	SIM
WOS:000519488500001	10.1080/0142159X.2020.1731441	MEDICAL TEACHER	Canada	Canada	2020	SIM
WOS:000518783700001	10.1080/0142159X.2020.1732316	MEDICAL TEACHER	Switzerland	Switzerland	2020	SIM
WOS:000519310300001	10.1080/0142159X.2020.1733505	MEDICAL TEACHER	Netherlands	Switzerland	2020	NÃO
WOS:000519837100001	10.1080/0142159X.2020.1733506	MEDICAL TEACHER	USA	USA	2020	SIM
WOS:000519837000001	10.1080/0142159X.2020.1733507	MEDICAL TEACHER		New Zealand	2020	NÃO
WOS:000519309800001	10.1080/0142159X.2020.1733508	MEDICAL TEACHER	UK	Netherlands	2020	NÃO
WOS:000519309800001	10.1080/0142159X.2020.1733508	MEDICAL TEACHER	Australia		2020	NÃO
WOS:000519739900001	10.1080/0142159X.2020.1736534	MEDICAL TEACHER	Netherlands	Netherlands	2020	SIM
WOS:000519457900001	10.1080/0142159X.2020.1736535	MEDICAL TEACHER	USA	USA	2020	SIM
WOS:000520578700001	10.1080/0142159X.2020.1737322	MEDICAL TEACHER	USA	USA	2020	SIM
WOS:000524052800001	10.1080/0142159X.2020.1737323	MEDICAL TEACHER	USA	Canada	2020	NÃO
WOS:000523664800001	10.1080/0142159X.2020.1741530	MEDICAL TEACHER	Malaysia	Malaysia	2021	SIM
WOS:000523664800001	10.1080/0142159X.2020.1741530	MEDICAL TEACHER	Sri Lanka		2021	NÃO
WOS:000526317300001	10.1080/0142159X.2020.1746249	MEDICAL TEACHER	New Zealand	New Zealand	2020	SIM
WOS:000527169600001	10.1080/0142159X.2020.1747605	MEDICAL TEACHER	Australia	Australia	2020	SIM
WOS:000527244500001	10.1080/0142159X.2020.1748183	MEDICAL TEACHER	UK	UK	2020	SIM
WOS:000527217300001	10.1080/0142159X.2020.1749583	MEDICAL TEACHER	USA	USA	2020	SIM
WOS:000527524500001	10.1080/0142159X.2020.1752367	MEDICAL TEACHER	Brazil	UK	2021	NÃO
WOS:000531958700001	10.1080/0142159X.2020.1752914	MEDICAL TEACHER	Canada	Canada	2021	SIM
WOS:000532023900001	10.1080/0142159X.2020.1755030	MEDICAL TEACHER	USA	USA	2020	SIM
WOS:000532453300001	10.1080/0142159X.2020.1755634	MEDICAL TEACHER	USA	USA	2021	SIM
WOS:000534268700001	10.1080/0142159X.2020.1757634	MEDICAL TEACHER	Singapore	Singapore	2020	SIM
WOS:000534305200001	10.1080/0142159X.2020.1757635	MEDICAL TEACHER	Singapore	UK	2020	NÃO
WOS:000532254300001	10.1080/0142159X.2020.1758305	MEDICAL TEACHER	UK	UK	2020	SIM
WOS:000534652800001	10.1080/0142159X.2020.1758649	MEDICAL TEACHER	USA	USA	2021	SIM
WOS:000533754700001	10.1080/0142159X.2020.1759790	MEDICAL TEACHER	USA	USA	2020	SIM
WOS:000545505200001	10.1080/0142159X.2020.1762031	MEDICAL TEACHER	USA	USA	2020	SIM
WOS:000534672500001	10.1080/0142159X.2020.1762032	MEDICAL TEACHER	USA	USA	2020	SIM
WOS:000534998300001	10.1080/0142159X.2020.1762851	MEDICAL TEACHER	Singapore	Singapore	2020	SIM
WOS:000540118700001	10.1080/0142159X.2020.1763285	MEDICAL TEACHER	Canada	Canada	2020	SIM
WOS:000542883300001	10.1080/0142159X.2020.1763286	MEDICAL TEACHER	Singapore	Singapore	2020	SIM
WOS:000537896400001	10.1080/0142159X.2020.1766668	MEDICAL TEACHER	UK	UK	2020	SIM
WOS:000543925900001	10.1080/0142159X.2020.1767284	MEDICAL TEACHER	Russia	Russia	2020	SIM
WOS:000542999300001	10.1080/0142159X.2020.1767768	MEDICAL TEACHER	Canada	Canada	2020	SIM
WOS:000540113300001	10.1080/0142159X.2020.1768230	MEDICAL TEACHER	USA		2020	NÃO
WOS:000543073100001	10.1080/0142159X.2020.1769048	MEDICAL TEACHER	USA	USA	2020	SIM
WOS:000543072700001	10.1080/0142159X.2020.1770712	MEDICAL TEACHER	Chile	Chile	2020	SIM
WOS:000541362200001	10.1080/0142159X.2020.1770713	MEDICAL TEACHER	Peoples R China	Peoples R China	2020	SIM
WOS:000544023600001	10.1080/0142159X.2020.1772465	MEDICAL TEACHER	Netherlands	Netherlands	2020	SIM
WOS:000545352300001	10.1080/0142159X.2020.1772466	MEDICAL TEACHER	UK	UK	2020	SIM
WOS:000545270500001	10.1080/0142159X.2020.1772467	MEDICAL TEACHER	Israel	Israel	2020	SIM
WOS:000545510100001	10.1080/0142159X.2020.1774526	MEDICAL TEACHER	Australia	Australia	2020	SIM
WOS:000546407300001	10.1080/0142159X.2020.1774527	MEDICAL TEACHER	UK	UK	2020	SIM
WOS:000545253000001	10.1080/0142159X.2020.1774530	MEDICAL TEACHER	USA	USA	2021	SIM
WOS:000544909000001	10.1080/0142159X.2020.1774531	MEDICAL TEACHER	UK	UK	2021	SIM
WOS:000546881300001	10.1080/0142159X.2020.1776239	MEDICAL TEACHER	Malaysia	Malaysia	2021	SIM
WOS:000546881300001	10.1080/0142159X.2020.1776239	MEDICAL TEACHER		Norway	2021	NÃO
WOS:000549035800001	10.1080/0142159X.2020.1779204	MEDICAL TEACHER	Germany	Germany	2020	SIM
WOS:000544582400001	10.1080/0142159X.2020.1779205	MEDICAL TEACHER	USA	USA	2020	SIM
WOS:000546809700001	10.1080/0142159X.2020.1779206	MEDICAL TEACHER	UK	UK	2020	SIM
WOS:000547021500001	10.1080/0142159X.2020.1779918	MEDICAL TEACHER	Uk	UK	2020	SIM
WOS:000547074800001	10.1080/0142159X.2020.1779919	MEDICAL TEACHER	Canada	Canada	2020	SIM
WOS:000546249500001	10.1080/0142159X.2020.1779921	MEDICAL TEACHER	Morocco	Morocco	2020	SIM
WOS:000545504300001	10.1080/0142159X.2020.1779922	MEDICAL TEACHER	UK		2021	NÃO
WOS:000546282700001	10.1080/0142159X.2020.1781072	MEDICAL TEACHER	UK		2020	NÃO
WOS:000549634500001	10.1080/0142159X.2020.1782865	MEDICAL TEACHER	New Zealand	Australia	2020	NÃO
WOS:000548009100001	10.1080/0142159X.2020.1789081	MEDICAL TEACHER	USA	USA	2021	SIM
WOS:000547041700001	10.1080/0142159X.2020.1789083	MEDICAL TEACHER	USA	Iran	2020	NÃO
WOS:000549019000001	10.1080/0142159X.2020.1791318	MEDICAL TEACHER	USA	Netherlands	2021	NÃO
WOS:000549091200001	10.1080/0142159X.2020.1791319	MEDICAL TEACHER	Brazil	UK	2021	NÃO
WOS:000547722000001	10.1080/0142159X.2020.1791320	MEDICAL TEACHER	USA		2020	NÃO
WOS:000547722000001	10.1080/0142159X.2020.1791320	MEDICAL TEACHER	Canada	Canada	2020	SIM
WOS:000550956700001	10.1080/0142159X.2020.1792865	MEDICAL TEACHER	Ecuador	Ecuador	2020	SIM
WOS:000551619600001	10.1080/0142159X.2020.1795096	MEDICAL TEACHER	Australia	Australia	2020	SIM
WOS:000551621200001	10.1080/0142159X.2020.1795097	MEDICAL TEACHER	Australia	Australia	2020	SIM
WOS:000552538700001	10.1080/0142159X.2020.1795099	MEDICAL TEACHER	UK		2021	NÃO
WOS:000555254500001	10.1080/0142159X.2020.1795100	MEDICAL TEACHER	UK	UK	2021	SIM
WOS:000555182600001	10.1080/0142159X.2020.1795101	MEDICAL TEACHER	Germany		2020	NÃO
WOS:000555182600001	10.1080/0142159X.2020.1795101	MEDICAL TEACHER	Australia	Australia	2020	SIM
WOS:000555585700001	10.1080/0142159X.2020.1795103	MEDICAL TEACHER	UK	UK	2021	SIM
WOS:000555585700001	10.1080/0142159X.2020.1795103	MEDICAL TEACHER		Netherlands	2021	NÃO
WOS:000557943800001	10.1080/0142159X.2020.1795104	MEDICAL TEACHER	UK	Canada	2020	NÃO
WOS:000552892900001	10.1080/0142159X.2020.1795105	MEDICAL TEACHER	Finland	Finland	2021	SIM
WOS:000551621900001	10.1080/0142159X.2020.1795106	MEDICAL TEACHER	Australia	Australia	2020	SIM
WOS:000557612900001	10.1080/0142159X.2020.1796947	MEDICAL TEACHER	Netherlands	Netherlands	2021	SIM
WOS:000553360000001	10.1080/0142159X.2020.1796948	MEDICAL TEACHER	UK	Australia	2021	NÃO
WOS:000556078100001	10.1080/0142159X.2020.1796949	MEDICAL TEACHER	Denmark	Tunisia	2020	NÃO
WOS:000557600800001	10.1080/0142159X.2020.1796950	MEDICAL TEACHER	UK	USA	2020	NÃO
WOS:000555237200001	10.1080/0142159X.2020.1797998	MEDICAL TEACHER	Germany	UK	2020	NÃO
WOS:000555583000001	10.1080/0142159X.2020.1798368	MEDICAL TEACHER	Netherlands	Netherlands	2020	SIM
WOS:000555583000001	10.1080/0142159X.2020.1798368	MEDICAL TEACHER	USA		2020	NÃO
WOS:000557591700001	10.1080/0142159X.2020.1798909	MEDICAL TEACHER	Canada	Canada	2020	SIM
WOS:000557591200001	10.1080/0142159X.2020.1798910	MEDICAL TEACHER	Germany	Norway	2020	NÃO
WOS:000557616200001	10.1080/0142159X.2020.1798911	MEDICAL TEACHER	Switzerland	Switzerland	2020	SIM
WOS:000555642600001	10.1080/0142159X.2020.1798912	MEDICAL TEACHER	Netherlands	Netherlands	2020	SIM
WOS:000561486100001	10.1080/0142159X.2020.1798914	MEDICAL TEACHER	UK	Netherlands	2020	NÃO
WOS:000556054500001	10.1080/0142159X.2020.1799959	MEDICAL TEACHER	Canada	Canada	2020	SIM
WOS:000557597900001	10.1080/0142159X.2020.1799960	MEDICAL TEACHER	Singapore	Singapore	2020	SIM
WOS:000557995700001	10.1080/0142159X.2020.1801995	MEDICAL TEACHER	Peoples R China	Peoples R China	2020	SIM
WOS:000558504700001	10.1080/0142159X.2020.1801996	MEDICAL TEACHER	Brazil	Brazil	2020	SIM
WOS:000555233400001	10.1080/0142159X.2020.1801997	MEDICAL TEACHER	UK	UK	2020	SIM
WOS:000555658900001	10.1080/0142159X.2020.1801998	MEDICAL TEACHER	USA	USA	2020	SIM
WOS:000557943900001	10.1080/0142159X.2020.1803250	MEDICAL TEACHER	Ireland	Ireland	2020	SIM
WOS:000561009200001	10.1080/0142159X.2020.1803251	MEDICAL TEACHER	Canada	Canada	2020	SIM
WOS:000560993600001	10.1080/0142159X.2020.1804055	MEDICAL TEACHER	Australia	Australia	2020	SIM
WOS:000560137300001	10.1080/0142159X.2020.1804056	MEDICAL TEACHER	Netherlands	Netherlands	2020	SIM
WOS:000559858900001	10.1080/0142159X.2020.1805100	MEDICAL TEACHER	Peoples R China	Peoples R China	2020	SIM
WOS:000560115000001	10.1080/0142159X.2020.1805101	MEDICAL TEACHER	Australia	Australia	2020	SIM
WOS:000560136100001	10.1080/0142159X.2020.1805102	MEDICAL TEACHER	USA	USA	2020	SIM
WOS:000560562400001	10.1080/0142159X.2020.1805421	MEDICAL TEACHER	USA	USA	2020	SIM
WOS:000597018400001	10.1080/0142159X.2020.1805422	MEDICAL TEACHER	Taiwan	Taiwan	2020	SIM
WOS:000565395100001	10.1080/0142159X.2020.1807482	MEDICAL TEACHER	Canada	Canada	2020	SIM
WOS:000565410600001	10.1080/0142159X.2020.1807483	MEDICAL TEACHER	USA	USA	2021	SIM
WOS:000565410100001	10.1080/0142159X.2020.1807484	MEDICAL TEACHER	USA	USA	2020	SIM
WOS:000565375900001	10.1080/0142159X.2020.1809640	MEDICAL TEACHER	Canada	USA	2020	NÃO
WOS:000564082200001	10.1080/0142159X.2020.1811214	MEDICAL TEACHER	Canada	USA	2021	NÃO
WOS:000564038300001	10.1080/0142159X.2020.1811844	MEDICAL TEACHER	Norway	Germany	2020	NÃO
WOS:000566594600001	10.1080/0142159X.2020.1811845	MEDICAL TEACHER	Ireland	Ireland	2020	SIM
WOS:000566639700001	10.1080/0142159X.2020.1811846	MEDICAL TEACHER	Thailand	Thailand	2020	SIM
WOS:000575218300001	10.1080/0142159X.2020.1813876	MEDICAL TEACHER	Canada	Canada	2020	SIM
WOS:000575222700001	10.1080/0142159X.2020.1817348	MEDICAL TEACHER	Netherlands	USA	2020	NÃO
WOS:000578917700001	10.1080/0142159X.2020.1817349	MEDICAL TEACHER	Australia	USA	2021	NÃO
WOS:000573642700001	10.1080/0142159X.2020.1817350	MEDICAL TEACHER	UK		2021	NÃO
WOS:000573111700001	10.1080/0142159X.2020.1817878	MEDICAL TEACHER	USA	USA	2021	SIM
WOS:000575224300001	10.1080/0142159X.2020.1817879	MEDICAL TEACHER	Australia	Australia	2021	SIM
WOS:000573126700001	10.1080/0142159X.2020.1817880	MEDICAL TEACHER	USA	USA	2021	SIM
WOS:000578694400001	10.1080/0142159X.2020.1829576	MEDICAL TEACHER	UK	UK	2021	SIM
WOS:000577325200001	10.1080/0142159X.2020.1830052	MEDICAL TEACHER	Singapore	UK	2021	NÃO
WOS:000583589700001	10.1080/0142159X.2020.1830959	MEDICAL TEACHER	Australia	Australia	2021	SIM
WOS:000579806700001	10.1080/0142159X.2020.1830960	MEDICAL TEACHER	USA	USA	2021	SIM
WOS:000579891400001	10.1080/0142159X.2020.1830961	MEDICAL TEACHER	UK	UK	2021	SIM
WOS:000579842900001	10.1080/0142159X.2020.1831464	MEDICAL TEACHER	UK	UK	2021	SIM
WOS:000579190600001	10.1080/0142159X.2020.1831465	MEDICAL TEACHER	UK	UK	2021	SIM
WOS:000577342800001	10.1080/0142159X.2020.1831689	MEDICAL TEACHER	USA	USA	2021	SIM
WOS:000584300400001	10.1080/0142159X.2020.1832205	MEDICAL TEACHER	Canada	Canada	2021	SIM
WOS:000579204300001	10.1080/0142159X.2020.1832206	MEDICAL TEACHER	USA		2021	NÃO
WOS:000579210900001	10.1080/0142159X.2020.1832650	MEDICAL TEACHER	Netherlands	Netherlands	2021	SIM
WOS:000596988800001	10.1080/0142159X.2020.1832651	MEDICAL TEACHER	Greece	Greece	2021	SIM
WOS:000596173000001	10.1080/0142159X.2020.1834081	MEDICAL TEACHER	Netherlands	Netherlands	2021	SIM
WOS:000583953000001	10.1080/0142159X.2020.1837357	MEDICAL TEACHER	Australia	Australia	2021	SIM
WOS:000584070600001	10.1080/0142159X.2020.1837764	MEDICAL TEACHER	Australia	Australia	2021	SIM
WOS:000583405600001	10.1080/0142159X.2020.1838461	MEDICAL TEACHER	Netherlands	Netherlands	2021	SIM
WOS:000583405600001	10.1080/0142159X.2020.1838461	MEDICAL TEACHER	Australia		2021	NÃO
WOS:000596997900001	10.1080/0142159X.2020.1838462	MEDICAL TEACHER	Switzerland	Canada	2021	NÃO
WOS:000586090800001	10.1080/0142159X.2020.1838463	MEDICAL TEACHER	Netherlands	Netherlands	2021	SIM
WOS:000586084000001	10.1080/0142159X.2020.1838464	MEDICAL TEACHER	Netherlands	USA	2021	NÃO
WOS:000587866600001	10.1080/0142159X.2020.1838465	MEDICAL TEACHER	Netherlands	Canada	2021	NÃO
WOS:000596626000001	10.1080/0142159X.2020.1838466	MEDICAL TEACHER	Australia	Australia	2021	SIM
WOS:000587517800001	10.1080/0142159X.2020.1839031	MEDICAL TEACHER	UK	UK	2021	SIM
WOS:000598182600001	10.1080/0142159X.2020.1839032	MEDICAL TEACHER	Australia	Australia	2021	SIM
WOS:000584794900001	10.1080/0142159X.2020.1839033	MEDICAL TEACHER	UK	UK	2021	SIM
WOS:000584833200001	10.1080/0142159X.2020.1839034	MEDICAL TEACHER	USA	Canada	2021	NÃO
WOS:000583456400001	10.1080/0142159X.2020.1839035	MEDICAL TEACHER	Australia	Australia	2021	SIM
WOS:000585470800001	10.1080/0142159X.2020.1841126	MEDICAL TEACHER	USA	USA	2021	SIM
WOS:000587521700001	10.1080/0142159X.2020.1841127	MEDICAL TEACHER	UK	UK	2021	SIM
WOS:000584083700001	10.1080/0142159X.2020.1841129	MEDICAL TEACHER	UK	UK	2021	SIM
WOS:000584083200001	10.1080/0142159X.2020.1841130	MEDICAL TEACHER	UK	UK	2021	SIM
WOS:000588519500001	10.1080/0142159X.2020.1841888	MEDICAL TEACHER	USA	USA	2021	SIM
WOS:000588173500001	10.1080/0142159X.2020.1841889	MEDICAL TEACHER	Turkey	Turkey	2021	SIM
WOS:000588830200001	10.1080/0142159X.2020.1841890	MEDICAL TEACHER	Germany	Germany	2021	SIM
WOS:000592582900001	10.1080/0142159X.2020.1841891	MEDICAL TEACHER	USA	USA	2021	SIM
WOS:000584694600001	10.1080/0142159X.2020.1841892	MEDICAL TEACHER	USA	USA	2021	SIM
WOS:000590089400001	10.1080/0142159X.2020.1842343	MEDICAL TEACHER	UK	UK	2021	SIM
WOS:000588819100001	10.1080/0142159X.2020.1844876	MEDICAL TEACHER	Australia	Australia	2021	SIM
WOS:000588819100001	10.1080/0142159X.2020.1844876	MEDICAL TEACHER		Germany	2021	NÃO
WOS:000589549500001	10.1080/0142159X.2020.1844877	MEDICAL TEACHER	USA	USA	2021	SIM
WOS:000588516800001	10.1080/0142159X.2020.1845305	MEDICAL TEACHER	USA	USA	2021	SIM
WOS:000591470700001	10.1080/0142159X.2020.1845306	MEDICAL TEACHER	USA	USA	2021	SIM
WOS:000590101800001	10.1080/0142159X.2020.1845307	MEDICAL TEACHER	USA	USA	2021	SIM
WOS:000589856600001	10.1080/0142159X.2020.1845909	MEDICAL TEACHER	UK	UK	2021	SIM
WOS:000591715900001	10.1080/0142159X.2020.1849590	MEDICAL TEACHER	Iran	Iran	2021	SIM
WOS:000594758000001	10.1080/0142159X.2020.1851020	MEDICAL TEACHER	Singapore	USA	2021	NÃO
WOS:000597365700001	10.1080/0142159X.2020.1853688	MEDICAL TEACHER	Netherlands	Netherlands	2021	SIM
WOS:000597013800001	10.1080/0142159X.2020.1853689	MEDICAL TEACHER	UK	UK	2021	SIM
WOS:000608860900001	10.1080/0142159X.2020.1854704	MEDICAL TEACHER	Germany	Germany	2021	SIM
WOS:000599388200001	10.1080/0142159X.2020.1854705	MEDICAL TEACHER	Netherlands	Netherlands	2021	SIM
WOS:000597800500001	10.1080/0142159X.2020.1854706	MEDICAL TEACHER	Israel	Israel	2021	SIM
WOS:000597718200001	10.1080/0142159X.2020.1854707	MEDICAL TEACHER	USA	USA	2021	SIM
WOS:000597058400001	10.1080/0142159X.2020.1854708	MEDICAL TEACHER	Australia	Australia	2021	SIM
WOS:000597010500001	10.1080/0142159X.2020.1856353	MEDICAL TEACHER	UK	UK	2021	SIM
WOS:000597682200001	10.1080/0142159X.2020.1856802	MEDICAL TEACHER	Sudan	Sudan	2021	SIM
WOS:000616565400001	10.1080/0142159X.2020.1859097	MEDICAL TEACHER	USA	USA	2021	SIM
WOS:000598951200001	10.1080/0142159X.2020.1859098	MEDICAL TEACHER	UK		2021	NÃO
WOS:000619710800001	10.1080/0142159X.2020.1860207	MEDICAL TEACHER	UK	Canada	2021	NÃO
WOS:000629768500002	10.1080/0142159X.2020.1864310	MEDICAL TEACHER	USA	USA	2021	SIM
WOS:000612444700001	10.1080/0142159X.2020.1867312	MEDICAL TEACHER	Spain	UK	2021	NÃO
WOS:000612430000001	10.1080/0142159X.2020.1867714	MEDICAL TEACHER	Germany	Germany	2021	SIM
WOS:000609610400001	10.1080/0142159X.2021.1874325	MEDICAL TEACHER	Canada	Netherlands	2021	NÃO
WOS:000614441300001	10.1080/0142159X.2021.1874326	MEDICAL TEACHER	Canada	Canada	2021	SIM
WOS:000616232000001	10.1080/0142159X.2021.1877266	MEDICAL TEACHER	Italy	USA	2021	NÃO
WOS:000617169200001	10.1080/0142159X.2021.1877267	MEDICAL TEACHER	Germany	Germany	2021	SIM
WOS:000617291600001	10.1080/0142159X.2021.1877268	MEDICAL TEACHER	UK	UK	2021	SIM
WOS:000616234200001	10.1080/0142159X.2021.1878122	MEDICAL TEACHER	Australia	Australia	2021	SIM
WOS:000620898700001	10.1080/0142159X.2021.1879375	MEDICAL TEACHER	Canada	Canada	2021	SIM
WOS:000618648900001	10.1080/0142159X.2021.1879376	MEDICAL TEACHER	USA	USA	2021	SIM
WOS:000616237900001	10.1080/0142159X.2021.1879378	MEDICAL TEACHER	USA	Canada	2021	NÃO
WOS:000620535300001	10.1080/0142159X.2021.1885637	MEDICAL TEACHER	Netherlands	Netherlands	2021	SIM
WOS:000624741700001	10.1080/0142159X.2021.1885638	MEDICAL TEACHER	Germany	Germany	2021	SIM
WOS:000619335500001	10.1080/0142159X.2021.1887467	MEDICAL TEACHER	UK	UK	2021	SIM
WOS:000619366900001	10.1080/0142159X.2021.1887833	MEDICAL TEACHER	UK	UK	2021	SIM
WOS:000622297200001	10.1080/0142159X.2021.1887834	MEDICAL TEACHER	Australia	Australia	2021	SIM
WOS:000623083400001	10.1080/0142159X.2021.1887835	MEDICAL TEACHER	Spain	Spain	2021	SIM
WOS:000621297000001	10.1080/0142159X.2021.1887836	MEDICAL TEACHER	UK	UK	2021	SIM
WOS:000621333500001	10.1080/0142159X.2021.1887838	MEDICAL TEACHER	Australia	Australia	2021	SIM
WOS:000620504600001	10.1080/0142159X.2021.1887839	MEDICAL TEACHER	South Africa	South Africa	2021	SIM
WOS:000620515200001	10.1080/0142159X.2021.1887840	MEDICAL TEACHER	UK	UK	2021	SIM
WOS:000625002700001	10.1080/0142159X.2021.1892619	MEDICAL TEACHER	USA	USA	2021	SIM
WOS:000628040600001	10.1080/0142159X.2021.1893678	MEDICAL TEACHER	Australia	Australia	2021	SIM
WOS:000632846600001	10.1080/0142159X.2021.1898572	MEDICAL TEACHER	Netherlands	Netherlands	2021	SIM
WOS:000634601500001	10.1080/0142159X.2021.1900554	MEDICAL TEACHER	Canada	Canada	2021	SIM
WOS:000637593300001	10.1080/0142159X.2021.1900555	MEDICAL TEACHER	Singapore	South Africa	2021	NÃO
WOS:000634987500001	10.1080/0142159X.2021.1902965	MEDICAL TEACHER	Taiwan	Taiwan	2021	SIM
WOS:000638107200001	10.1080/0142159X.2021.1902966	MEDICAL TEACHER	Canada	Grenada	2021	NÃO
WOS:000639006000001	10.1080/0142159X.2021.1907324	MEDICAL TEACHER	Australia	Australia	2021	SIM
WOS:000639674800001	10.1080/0142159X.2021.1908526	MEDICAL TEACHER	UK	UK	2021	SIM
WOS:000641343400001	10.1080/0142159X.2021.1908976	MEDICAL TEACHER	UK	UK	2021	SIM
WOS:000648230400001	10.1080/0142159X.2021.1908978	MEDICAL TEACHER	U Arab Emirates	South Africa	2021	NÃO
WOS:000642177800001	10.1080/0142159X.2021.1910225	MEDICAL TEACHER	France	France	2021	SIM
WOS:000694548100001	10.1080/0142159X.2021.1915467	MEDICAL TEACHER	UK	UK	2021	SIM
WOS:000646231700001	10.1080/0142159X.2021.1915468	MEDICAL TEACHER	USA	USA	2021	SIM
WOS:000646885700001	10.1080/0142159X.2021.1917765	MEDICAL TEACHER	Peoples R China	Peoples R China	2021	SIM
WOS:000649169200001	10.1080/0142159X.2021.1918331	MEDICAL TEACHER	USA	USA	2021	SIM
WOS:000646840300001	10.1080/0142159X.2021.1918332	MEDICAL TEACHER	Canada	Canada	2021	SIM
WOS:000646157900001	10.1080/0142159X.2021.1918656	MEDICAL TEACHER	Switzerland	Switzerland	2021	SIM
WOS:000648070100001	10.1080/0142159X.2021.1921133	MEDICAL TEACHER	Netherlands	Netherlands	2021	SIM
WOS:000648070100001	10.1080/0142159X.2021.1921133	MEDICAL TEACHER		Australia	2021	NÃO
WOS:000654773100001	10.1080/0142159X.2021.1922656	MEDICAL TEACHER	Iran	Iran	2021	SIM
WOS:000650497500001	10.1080/0142159X.2021.1922657	MEDICAL TEACHER	Indonesia	Indonesia	2021	SIM
WOS:000675629400002	10.1080/0142159X.2021.1924364	MEDICAL TEACHER	USA	USA	2021	SIM
WOS:000650606100001	10.1080/0142159X.2021.1924365	MEDICAL TEACHER	USA	USA	2021	SIM
WOS:000675629400004	10.1080/0142159X.2021.1924366	MEDICAL TEACHER	USA	USA	2021	SIM
WOS:000654774800001	10.1080/0142159X.2021.1925098	MEDICAL TEACHER	USA	Netherlands	2021	NÃO
WOS:000656907300001	10.1080/0142159X.2021.1925099	MEDICAL TEACHER	Canada	Canada	2021	SIM
WOS:000654163900001	10.1080/0142159X.2021.1925100	MEDICAL TEACHER	Canada	Canada	2021	SIM
WOS:000667983700001	10.1080/0142159X.2021.1925101	MEDICAL TEACHER	Canada	Canada	2021	SIM
WOS:000675629400003	10.1080/0142159X.2021.1925234	MEDICAL TEACHER	USA	USA	2021	SIM
WOS:000661023400001	10.1080/0142159X.2021.1925640	MEDICAL TEACHER	Canada	Canada	2021	SIM
WOS:000653003400001	10.1080/0142159X.2021.1925641	MEDICAL TEACHER	USA	USA	2021	SIM
WOS:000652770900001	10.1080/0142159X.2021.1925642	MEDICAL TEACHER	Canada	Netherlands	2021	NÃO
WOS:000654775300001	10.1080/0142159X.2021.1925643	MEDICAL TEACHER	Canada	Canada	2021	SIM
WOS:000671730600001	10.1080/0142159X.2021.1928036	MEDICAL TEACHER	Canada	Canada	2021	SIM
WOS:000655389300001	10.1080/0142159X.2021.1928619	MEDICAL TEACHER	Netherlands	USA	2021	NÃO
WOS:000658660600001	10.1080/0142159X.2021.1931077	MEDICAL TEACHER	Norway	Norway	2021	SIM
WOS:000656348200001	10.1080/0142159X.2021.1931078	MEDICAL TEACHER	Canada	Canada	2021	SIM
WOS:000657215700001	10.1080/0142159X.2021.1931079	MEDICAL TEACHER	USA	USA	2021	SIM
WOS:000656827300001	10.1080/0142159X.2021.1931080	MEDICAL TEACHER	Australia	Australia	2021	SIM
WOS:000656732200001	10.1080/0142159X.2021.1931082	MEDICAL TEACHER	Sri Lanka	Netherlands	2021	NÃO
WOS:000662752000001	10.1080/0142159X.2021.1934425	MEDICAL TEACHER	UK	UK	2021	SIM
WOS:000661792600001	10.1080/0142159X.2021.1935825	MEDICAL TEACHER	USA	USA	2021	SIM
WOS:000662100400001	10.1080/0142159X.2021.1935828	MEDICAL TEACHER	U Arab Emirates	U Arab Emirates	2021	SIM
WOS:000664156600001	10.1080/0142159X.2021.1935829	MEDICAL TEACHER	USA	USA	2021	SIM
WOS:000661376000001	10.1080/0142159X.2021.1935831	MEDICAL TEACHER	UK	UK	2021	SIM
WOS:000675629400006	10.1080/0142159X.2021.1935832	MEDICAL TEACHER	USA	USA	2021	SIM
WOS:000675629400001	10.1080/0142159X.2021.1935833	MEDICAL TEACHER	USA	USA	2021	SIM
WOS:000675629400005	10.1080/0142159X.2021.1935834	MEDICAL TEACHER	USA	USA	2021	SIM
WOS:000675629400007	10.1080/0142159X.2021.1935835	MEDICAL TEACHER	USA	USA	2021	SIM
WOS:000669727300001	10.1080/0142159X.2021.1940912	MEDICAL TEACHER	UK	UK	2021	SIM
WOS:000670109800001	10.1080/0142159X.2021.1944612	MEDICAL TEACHER	Canada	Canada	2021	SIM
WOS:000674778500001	10.1080/0142159X.2021.1944613	MEDICAL TEACHER	Australia	Australia	2021	SIM
WOS:000673561700001	10.1080/0142159X.2021.1947478	MEDICAL TEACHER	Peoples R China	USA	2021	NÃO
WOS:000678003200001	10.1080/0142159X.2021.1947479	MEDICAL TEACHER	USA	USA	2021	SIM
WOS:000671534800001	10.1080/0142159X.2021.1947480	MEDICAL TEACHER	USA	USA	2021	SIM
WOS:000673409100001	10.1080/0142159X.2021.1948518	MEDICAL TEACHER	Pakistan	Pakistan	2021	SIM
WOS:000696852900001	10.1080/0142159X.2021.1948519	MEDICAL TEACHER	USA	USA	2021	SIM
WOS:000677711100001	10.1080/0142159X.2021.1948520	MEDICAL TEACHER	Australia	Australia	2021	SIM
WOS:000673355700001	10.1080/0142159X.2021.1948521	MEDICAL TEACHER	Switzerland	Switzerland	2021	SIM
WOS:000671511700001	10.1080/0142159X.2021.1948522	MEDICAL TEACHER	Netherlands	Netherlands	2021	SIM
WOS:000675705200001	10.1080/0142159X.2021.1951691	MEDICAL TEACHER	Canada	Canada	2021	SIM
WOS:000685011600001	10.1080/0142159X.2021.1951692	MEDICAL TEACHER	USA	USA	2021	SIM
WOS:000683203400001	10.1080/0142159X.2021.1951693	MEDICAL TEACHER	UK	UK	2021	SIM
WOS:000683203400001	10.1080/0142159X.2021.1951693	MEDICAL TEACHER	Netherlands		2021	NÃO
WOS:000682841300001	10.1080/0142159X.2021.1956679	MEDICAL TEACHER	Canada	Canada	2021	SIM
WOS:000679824900001	10.1080/0142159X.2021.1956681	MEDICAL TEACHER	USA	Netherlands	2021	NÃO
WOS:000681159700001	10.1080/0142159X.2021.1957088	MEDICAL TEACHER	Netherlands	Netherlands	2021	SIM
WOS:000690829400001	10.1080/0142159X.2021.1958174	MEDICAL TEACHER	USA	USA	2021	SIM
WOS:000682836200001	10.1080/0142159X.2021.1959024	MEDICAL TEACHER	Italy	USA	2021	NÃO
WOS:000681184000001	10.1080/0142159X.2021.1959025	MEDICAL TEACHER	Canada	Canada	2021	SIM
WOS:000694597100001	10.1080/0142159X.2021.1962832	MEDICAL TEACHER	UK	UK	2021	SIM
WOS:000694600300001	10.1080/0142159X.2021.1972954	MEDICAL TEACHER	UK	UK	2021	SIM
WOS:000509244700040	10.1097/ACM.0000000000002403	ACADEMIC MEDICINE	Ireland	Netherlands	2019	NÃO
WOS:000454199200027	10.1097/ACM.0000000000002433	ACADEMIC MEDICINE	USA	USA	2019	SIM
WOS:000474067900039	10.1097/ACM.0000000000002618	ACADEMIC MEDICINE	USA	USA	2019	SIM
WOS:000509244700024	10.1097/ACM.0000000000002705	ACADEMIC MEDICINE	USA	USA	2019	SIM
WOS:000509244700027	10.1097/ACM.0000000000002714	ACADEMIC MEDICINE	USA	USA	2019	SIM
WOS:000509244700017	10.1097/ACM.0000000000002750	ACADEMIC MEDICINE	USA	USA	2019	SIM
WOS:000509244700030	10.1097/ACM.0000000000002751	ACADEMIC MEDICINE	USA	USA	2019	SIM
WOS:000509244700033	10.1097/ACM.0000000000002762	ACADEMIC MEDICINE	USA	USA	2019	SIM
WOS:000509244700021	10.1097/ACM.0000000000002771	ACADEMIC MEDICINE	Canada	Canada	2019	SIM
WOS:000509244700014	10.1097/ACM.0000000000002777	ACADEMIC MEDICINE	Canada	Canada	2019	SIM
WOS:000509244700035	10.1097/ACM.0000000000002781	ACADEMIC MEDICINE	Netherlands	Netherlands	2019	SIM
WOS:000509244700012	10.1097/ACM.0000000000002792	ACADEMIC MEDICINE	South Africa		2019	NÃO
WOS:000509244700015	10.1097/ACM.0000000000002802	ACADEMIC MEDICINE	Netherlands	USA	2019	NÃO
WOS:000509244700013	10.1097/ACM.0000000000002804	ACADEMIC MEDICINE	USA	USA	2019	SIM
WOS:000509244700022	10.1097/ACM.0000000000002806	ACADEMIC MEDICINE	USA	USA	2019	SIM
WOS:000509244700039	10.1097/ACM.0000000000002814	ACADEMIC MEDICINE	USA	USA	2019	SIM
WOS:000509244700011	10.1097/ACM.0000000000002815	ACADEMIC MEDICINE	USA	USA	2019	SIM
WOS:000509244700038	10.1097/ACM.0000000000002819	ACADEMIC MEDICINE	Netherlands	Netherlands	2019	SIM
WOS:000509244700029	10.1097/ACM.0000000000002820	ACADEMIC MEDICINE	USA	USA	2019	SIM
WOS:000509244700029	10.1097/ACM.0000000000002820	ACADEMIC MEDICINE	Canada		2019	NÃO
WOS:000509244700036	10.1097/ACM.0000000000002835	ACADEMIC MEDICINE	Canada	Canada	2019	SIM
WOS:000509244700037	10.1097/ACM.0000000000002836	ACADEMIC MEDICINE	USA	USA	2019	SIM
WOS:000509244700034	10.1097/ACM.0000000000002838	ACADEMIC MEDICINE	USA	USA	2019	SIM
WOS:000504094500016	10.1097/ACM.0000000000002841	ACADEMIC MEDICINE	USA	USA	2020	SIM
WOS:000509244700026	10.1097/ACM.0000000000002842	ACADEMIC MEDICINE	USA	USA	2019	SIM
WOS:000509244700031	10.1097/ACM.0000000000002844	ACADEMIC MEDICINE	USA	USA	2019	SIM
WOS:000529216900021	10.1097/ACM.0000000000002847	ACADEMIC MEDICINE	USA		2020	NÃO
WOS:000529216900022	10.1097/ACM.0000000000002849	ACADEMIC MEDICINE	USA		2020	NÃO
WOS:000509244700016	10.1097/ACM.0000000000002852	ACADEMIC MEDICINE	Canada	Canada	2019	SIM
WOS:000504094500030	10.1097/ACM.0000000000002853	ACADEMIC MEDICINE	USA	USA	2020	SIM
WOS:000504094500015	10.1097/ACM.0000000000002855	ACADEMIC MEDICINE	USA	USA	2020	SIM
WOS:000537906400011	10.1097/ACM.0000000000002858	ACADEMIC MEDICINE	USA	USA	2020	SIM
WOS:000504094500028	10.1097/ACM.0000000000002867	ACADEMIC MEDICINE	USA	USA	2020	SIM
WOS:000529216900031	10.1097/ACM.0000000000002885	ACADEMIC MEDICINE	USA	USA	2020	SIM
WOS:000504094500032	10.1097/ACM.0000000000002886	ACADEMIC MEDICINE	USA	USA	2020	SIM
WOS:000504094500036	10.1097/ACM.0000000000002888	ACADEMIC MEDICINE	Canada	Canada	2020	SIM
WOS:000509244700028	10.1097/ACM.0000000000002889	ACADEMIC MEDICINE	USA	USA	2019	SIM
WOS:000529216900023	10.1097/ACM.0000000000002890	ACADEMIC MEDICINE	USA	USA	2020	SIM
WOS:000504094500024	10.1097/ACM.0000000000002891	ACADEMIC MEDICINE	USA	USA	2020	SIM
WOS:000509685500013	10.1097/ACM.0000000000002895	ACADEMIC MEDICINE	Switzerland	USA	2019	NÃO
WOS:000509685500010	10.1097/ACM.0000000000002896	ACADEMIC MEDICINE	Canada	Canada	2019	SIM
WOS:000509685500010	10.1097/ACM.0000000000002896	ACADEMIC MEDICINE	Netherlands		2019	NÃO
WOS:000509685500009	10.1097/ACM.0000000000002897	ACADEMIC MEDICINE	Canada	Canada	2019	SIM
WOS:000509685500009	10.1097/ACM.0000000000002897	ACADEMIC MEDICINE	USA		2019	NÃO
WOS:000504094500027	10.1097/ACM.0000000000002899	ACADEMIC MEDICINE	USA	USA	2020	SIM
WOS:000504094500027	10.1097/ACM.0000000000002899	ACADEMIC MEDICINE		Canada	2020	NÃO
WOS:000529216900032	10.1097/ACM.0000000000002900	ACADEMIC MEDICINE	USA	USA	2020	SIM
WOS:000528522100030	10.1097/ACM.0000000000002901	ACADEMIC MEDICINE	Canada	Canada	2020	SIM
WOS:000504094500037	10.1097/ACM.0000000000002902	ACADEMIC MEDICINE	USA	USA	2020	SIM
WOS:000509685500008	10.1097/ACM.0000000000002904	ACADEMIC MEDICINE	USA	USA	2019	SIM
WOS:000509685500012	10.1097/ACM.0000000000002905	ACADEMIC MEDICINE	USA	USA	2019	SIM
WOS:000509685500016	10.1097/ACM.0000000000002907	ACADEMIC MEDICINE	Canada	Canada	2019	SIM
WOS:000509685500017	10.1097/ACM.0000000000002909	ACADEMIC MEDICINE	USA	USA	2019	SIM
WOS:000509685500015	10.1097/ACM.0000000000002912	ACADEMIC MEDICINE	USA	USA	2019	SIM
WOS:000509685500018	10.1097/ACM.0000000000002914	ACADEMIC MEDICINE	USA	USA	2019	SIM
WOS:000529216900014	10.1097/ACM.0000000000002915	ACADEMIC MEDICINE	USA	USA	2020	SIM
WOS:000509685500014	10.1097/ACM.0000000000002919	ACADEMIC MEDICINE	USA	USA	2019	SIM
WOS:000509685500019	10.1097/ACM.0000000000002920	ACADEMIC MEDICINE	USA	USA	2019	SIM
WOS:000504094500029	10.1097/ACM.0000000000002921	ACADEMIC MEDICINE	USA	USA	2020	SIM
WOS:000509685500007	10.1097/ACM.0000000000002924	ACADEMIC MEDICINE	USA	USA	2019	SIM
WOS:000509685500011	10.1097/ACM.0000000000002925	ACADEMIC MEDICINE	USA	USA	2019	SIM
WOS:000545939600026	10.1097/ACM.0000000000002932	ACADEMIC MEDICINE	Canada	Canada	2020	SIM
WOS:000529216900020	10.1097/ACM.0000000000002934	ACADEMIC MEDICINE	USA	USA	2020	SIM
WOS:000504094500020	10.1097/ACM.0000000000002937	ACADEMIC MEDICINE	Canada	Canada	2020	SIM
WOS:000529216900029	10.1097/ACM.0000000000002938	ACADEMIC MEDICINE	USA	USA	2020	SIM
WOS:000528522100018	10.1097/ACM.0000000000002939	ACADEMIC MEDICINE	USA	USA	2020	SIM
WOS:000528522100021	10.1097/ACM.0000000000002940	ACADEMIC MEDICINE	USA	USA	2020	SIM
WOS:000528522100017	10.1097/ACM.0000000000002941	ACADEMIC MEDICINE	USA	USA	2020	SIM
WOS:000528522100028	10.1097/ACM.0000000000002942	ACADEMIC MEDICINE	Canada	USA	2020	NÃO
WOS:000531328500034	10.1097/ACM.0000000000002946	ACADEMIC MEDICINE	USA	USA	2020	SIM
WOS:000529216900033	10.1097/ACM.0000000000002947	ACADEMIC MEDICINE	USA	USA	2020	SIM
WOS:000504094500034	10.1097/ACM.0000000000002954	ACADEMIC MEDICINE	USA	USA	2020	SIM
WOS:000528544100030	10.1097/ACM.0000000000002959	ACADEMIC MEDICINE	USA	USA	2020	SIM
WOS:000528522100031	10.1097/ACM.0000000000002960	ACADEMIC MEDICINE	Canada	Canada	2020	SIM
WOS:000504094500017	10.1097/ACM.0000000000002961	ACADEMIC MEDICINE	USA	USA	2020	SIM
WOS:000545939600034	10.1097/ACM.0000000000002963	ACADEMIC MEDICINE	Canada	Canada	2020	SIM
WOS:000529216900019	10.1097/ACM.0000000000002969	ACADEMIC MEDICINE	USA	USA	2020	SIM
WOS:000545939600035	10.1097/ACM.0000000000002971	ACADEMIC MEDICINE	USA	Netherlands	2020	NÃO
WOS:000528544100029	10.1097/ACM.0000000000002972	ACADEMIC MEDICINE	USA	USA	2020	SIM
WOS:000528522100035	10.1097/ACM.0000000000002974	ACADEMIC MEDICINE	USA	USA	2020	SIM
WOS:000529216900030	10.1097/ACM.0000000000002980	ACADEMIC MEDICINE	Canada	Canada	2020	SIM
WOS:000504094500026	10.1097/ACM.0000000000002984	ACADEMIC MEDICINE	USA	USA	2020	SIM
WOS:000531328500031	10.1097/ACM.0000000000002985	ACADEMIC MEDICINE	Canada	Canada	2020	SIM
WOS:000537906400013	10.1097/ACM.0000000000002986	ACADEMIC MEDICINE	USA	USA	2020	SIM
WOS:000537906400026	10.1097/ACM.0000000000002987	ACADEMIC MEDICINE	Canada	Canada	2020	SIM
WOS:000529216900028	10.1097/ACM.0000000000002988	ACADEMIC MEDICINE	USA	USA	2020	SIM
WOS:000529216900028	10.1097/ACM.0000000000002988	ACADEMIC MEDICINE		Canada	2020	NÃO
WOS:000528544100031	10.1097/ACM.0000000000002991	ACADEMIC MEDICINE	Canada	Canada	2020	SIM
WOS:000504094500019	10.1097/ACM.0000000000002992	ACADEMIC MEDICINE	USA	USA	2020	SIM
WOS:000531328500035	10.1097/ACM.0000000000002995	ACADEMIC MEDICINE	USA	USA	2020	SIM
WOS:000528544100032	10.1097/ACM.0000000000002997	ACADEMIC MEDICINE	USA	USA	2020	SIM
WOS:000545939600038	10.1097/ACM.0000000000002999	ACADEMIC MEDICINE	USA	USA	2020	SIM
WOS:000537906400020	10.1097/ACM.0000000000003005	ACADEMIC MEDICINE	Canada	Canada	2020	SIM
WOS:000528522100019	10.1097/ACM.0000000000003006	ACADEMIC MEDICINE	USA	USA	2020	SIM
WOS:000504094500031	10.1097/ACM.0000000000003007	ACADEMIC MEDICINE	USA	USA	2020	SIM
WOS:000529216900015	10.1097/ACM.0000000000003008	ACADEMIC MEDICINE	USA	USA	2020	SIM
WOS:000529216900016	10.1097/ACM.0000000000003010	ACADEMIC MEDICINE	USA	USA	2020	SIM
WOS:000528522100037	10.1097/ACM.0000000000003011	ACADEMIC MEDICINE	USA	USA	2020	SIM
WOS:000545939600033	10.1097/ACM.0000000000003012	ACADEMIC MEDICINE	USA	USA	2020	SIM
WOS:000528544100019	10.1097/ACM.0000000000003013	ACADEMIC MEDICINE	USA	USA	2020	SIM
WOS:000528544100027	10.1097/ACM.0000000000003014	ACADEMIC MEDICINE	Netherlands	Netherlands	2020	SIM
WOS:000528544100026	10.1097/ACM.0000000000003016	ACADEMIC MEDICINE	USA	USA	2020	SIM
WOS:000528522100032	10.1097/ACM.0000000000003021	ACADEMIC MEDICINE	USA	USA	2020	SIM
WOS:000529216900034	10.1097/ACM.0000000000003024	ACADEMIC MEDICINE	Canada	Canada	2020	SIM
WOS:000562831800032	10.1097/ACM.0000000000003027	ACADEMIC MEDICINE	USA	USA	2020	SIM
WOS:000528544100021	10.1097/ACM.0000000000003028	ACADEMIC MEDICINE	USA	USA	2020	SIM
WOS:000504094500018	10.1097/ACM.0000000000003037	ACADEMIC MEDICINE	USA	USA	2020	SIM
WOS:000545939600031	10.1097/ACM.0000000000003038	ACADEMIC MEDICINE	USA	USA	2020	SIM
WOS:000529216900026	10.1097/ACM.0000000000003039	ACADEMIC MEDICINE	USA	USA	2020	SIM
WOS:000531328500033	10.1097/ACM.0000000000003040	ACADEMIC MEDICINE	Canada	Canada	2020	SIM
WOS:000528522100020	10.1097/ACM.0000000000003042	ACADEMIC MEDICINE	Canada		2020	NÃO
WOS:000528544100033	10.1097/ACM.0000000000003043	ACADEMIC MEDICINE	USA	USA	2020	SIM
WOS:000529216900024	10.1097/ACM.0000000000003044	ACADEMIC MEDICINE	USA	USA	2020	SIM
WOS:000528522100033	10.1097/ACM.0000000000003045	ACADEMIC MEDICINE	USA	USA	2020	SIM
WOS:000537906400024	10.1097/ACM.0000000000003046	ACADEMIC MEDICINE	USA	USA	2020	SIM
WOS:000545939600037	10.1097/ACM.0000000000003047	ACADEMIC MEDICINE	Canada	Canada	2020	SIM
WOS:000528544100018	10.1097/ACM.0000000000003049	ACADEMIC MEDICINE	USA	USA	2020	SIM
WOS:000504094500025	10.1097/ACM.0000000000003050	ACADEMIC MEDICINE	USA	USA	2020	SIM
WOS:000531328500029	10.1097/ACM.0000000000003051	ACADEMIC MEDICINE	Netherlands	Netherlands	2020	SIM
WOS:000528522100034	10.1097/ACM.0000000000003052	ACADEMIC MEDICINE	USA	USA	2020	SIM
WOS:000528522100038	10.1097/ACM.0000000000003053	ACADEMIC MEDICINE	USA	USA	2020	SIM
WOS:000528522100036	10.1097/ACM.0000000000003057	ACADEMIC MEDICINE	USA	USA	2020	SIM
WOS:000537906400027	10.1097/ACM.0000000000003058	ACADEMIC MEDICINE	UK	UK	2020	SIM
WOS:000537906400027	10.1097/ACM.0000000000003058	ACADEMIC MEDICINE		Australia	2020	NÃO
WOS:000537906400028	10.1097/ACM.0000000000003059	ACADEMIC MEDICINE	UK	UK	2020	SIM
WOS:000562831800034	10.1097/ACM.0000000000003062	ACADEMIC MEDICINE	USA	USA	2020	SIM
WOS:000528544100037	10.1097/ACM.0000000000003063	ACADEMIC MEDICINE	Canada	Canada	2020	SIM
WOS:000528522100029	10.1097/ACM.0000000000003064	ACADEMIC MEDICINE	USA	USA	2020	SIM
WOS:000537906400025	10.1097/ACM.0000000000003065	ACADEMIC MEDICINE	Canada		2020	NÃO
WOS:000528544100016	10.1097/ACM.0000000000003066	ACADEMIC MEDICINE	USA	USA	2020	SIM
WOS:000531328500020	10.1097/ACM.0000000000003073	ACADEMIC MEDICINE	USA	USA	2020	SIM
WOS:000531328500032	10.1097/ACM.0000000000003076	ACADEMIC MEDICINE	Canada	Canada	2020	SIM
WOS:000531328500028	10.1097/ACM.0000000000003077	ACADEMIC MEDICINE	USA	USA	2020	SIM
WOS:000528544100017	10.1097/ACM.0000000000003078	ACADEMIC MEDICINE	Canada	Canada	2020	SIM
WOS:000528544100014	10.1097/ACM.0000000000003083	ACADEMIC MEDICINE	Canada	South Africa	2020	NÃO
WOS:000528544100036	10.1097/ACM.0000000000003084	ACADEMIC MEDICINE	USA	USA	2020	SIM
WOS:000528544100028	10.1097/ACM.0000000000003086	ACADEMIC MEDICINE	USA	USA	2020	SIM
WOS:000531328500018	10.1097/ACM.0000000000003087	ACADEMIC MEDICINE	USA	USA	2020	SIM
WOS:000545939600023	10.1097/ACM.0000000000003090	ACADEMIC MEDICINE	Israel		2020	NÃO
WOS:000531328500027	10.1097/ACM.0000000000003092	ACADEMIC MEDICINE	USA	USA	2020	SIM
WOS:000528544100035	10.1097/ACM.0000000000003095	ACADEMIC MEDICINE	Canada	USA	2020	NÃO
WOS:000562831800045	10.1097/ACM.0000000000003098	ACADEMIC MEDICINE	Canada	Canada	2020	SIM
WOS:000537906400023	10.1097/ACM.0000000000003099	ACADEMIC MEDICINE	Canada	Canada	2020	SIM
WOS:000562831800036	10.1097/ACM.0000000000003100	ACADEMIC MEDICINE	USA	USA	2020	SIM
WOS:000537906400021	10.1097/ACM.0000000000003114	ACADEMIC MEDICINE	USA	USA	2020	SIM
WOS:000562831800049	10.1097/ACM.0000000000003115	ACADEMIC MEDICINE	Netherlands	Netherlands	2020	SIM
WOS:000562831800043	10.1097/ACM.0000000000003117	ACADEMIC MEDICINE	USA	USA	2020	SIM
WOS:000545939600025	10.1097/ACM.0000000000003121	ACADEMIC MEDICINE	USA	USA	2020	SIM
WOS:000566861500013	10.1097/ACM.0000000000003126	ACADEMIC MEDICINE	USA	USA	2020	SIM
WOS:000545939600024	10.1097/ACM.0000000000003137	ACADEMIC MEDICINE	USA	USA	2020	SIM
WOS:000577085000027	10.1097/ACM.0000000000003138	ACADEMIC MEDICINE	USA	USA	2020	SIM
WOS:000537906400008	10.1097/ACM.0000000000003143	ACADEMIC MEDICINE	Canada	Australia	2020	NÃO
WOS:000537906400019	10.1097/ACM.0000000000003145	ACADEMIC MEDICINE	USA	USA	2020	SIM
WOS:000562831800047	10.1097/ACM.0000000000003147	ACADEMIC MEDICINE	USA	USA	2020	SIM
WOS:000531328500026	10.1097/ACM.0000000000003148	ACADEMIC MEDICINE	USA	USA	2020	SIM
WOS:000528544100025	10.1097/ACM.0000000000003149	ACADEMIC MEDICINE	USA	USA	2020	SIM
WOS:000531328500025	10.1097/ACM.0000000000003150	ACADEMIC MEDICINE	USA	USA	2020	SIM
WOS:000531328500023	10.1097/ACM.0000000000003152	ACADEMIC MEDICINE	USA	USA	2020	SIM
WOS:000562831800044	10.1097/ACM.0000000000003153	ACADEMIC MEDICINE	Netherlands	Netherlands	2020	SIM
WOS:000537906400014	10.1097/ACM.0000000000003157	ACADEMIC MEDICINE	Singapore	Singapore	2020	SIM
WOS:000577085000033	10.1097/ACM.0000000000003159	ACADEMIC MEDICINE	Netherlands	Netherlands	2020	SIM
WOS:000531328500021	10.1097/ACM.0000000000003173	ACADEMIC MEDICINE	Canada	USA	2020	NÃO
WOS:000537906400022	10.1097/ACM.0000000000003175	ACADEMIC MEDICINE	USA	USA	2020	SIM
WOS:000582762900060	10.1097/ACM.0000000000003176	ACADEMIC MEDICINE	Canada	Canada	2020	SIM
WOS:000577085000029	10.1097/ACM.0000000000003177	ACADEMIC MEDICINE	Canada	Canada	2020	SIM
WOS:000545939600040	10.1097/ACM.0000000000003178	ACADEMIC MEDICINE	Canada	Canada	2020	SIM
WOS:000582762900039	10.1097/ACM.0000000000003181	ACADEMIC MEDICINE	USA	USA	2020	SIM
WOS:000562831800050	10.1097/ACM.0000000000003185	ACADEMIC MEDICINE	USA	USA	2020	SIM
WOS:000582762900037	10.1097/ACM.0000000000003186	ACADEMIC MEDICINE	UK	UK	2020	SIM
WOS:000582762900042	10.1097/ACM.0000000000003190	ACADEMIC MEDICINE	USA	USA	2020	SIM
WOS:000562831800038	10.1097/ACM.0000000000003191	ACADEMIC MEDICINE	USA	USA	2020	SIM
WOS:000577085000031	10.1097/ACM.0000000000003192	ACADEMIC MEDICINE	USA	USA	2020	SIM
WOS:000566861500021	10.1097/ACM.0000000000003197	ACADEMIC MEDICINE	USA	USA	2020	SIM
WOS:000531328500019	10.1097/ACM.0000000000003202	ACADEMIC MEDICINE	USA	USA	2020	SIM
WOS:000582762900058	10.1097/ACM.0000000000003203	ACADEMIC MEDICINE	Canada	Canada	2020	SIM
WOS:000545939600032	10.1097/ACM.0000000000003210	ACADEMIC MEDICINE	USA	USA	2020	SIM
WOS:000531328500022	10.1097/ACM.0000000000003219	ACADEMIC MEDICINE	USA	USA	2020	SIM
WOS:000545939600027	10.1097/ACM.0000000000003231	ACADEMIC MEDICINE	USA	USA	2020	SIM
WOS:000537906400018	10.1097/ACM.0000000000003241	ACADEMIC MEDICINE	USA	USA	2020	SIM
WOS:000562831800048	10.1097/ACM.0000000000003242	ACADEMIC MEDICINE	USA	USA	2020	SIM
WOS:000545939600030	10.1097/ACM.0000000000003243	ACADEMIC MEDICINE	USA	USA	2020	SIM
WOS:000545939600039	10.1097/ACM.0000000000003265	ACADEMIC MEDICINE	Netherlands	Netherlands	2020	SIM
WOS:000537906400010	10.1097/ACM.0000000000003266	ACADEMIC MEDICINE	USA	USA	2020	SIM
WOS:000582762900045	10.1097/ACM.0000000000003270	ACADEMIC MEDICINE	USA	USA	2020	SIM
WOS:000562831800037	10.1097/ACM.0000000000003271	ACADEMIC MEDICINE	Brazil	Brazil	2020	SIM
WOS:000562831800037	10.1097/ACM.0000000000003271	ACADEMIC MEDICINE	Netherlands		2020	NÃO
WOS:000566861500014	10.1097/ACM.0000000000003272	ACADEMIC MEDICINE	USA	USA	2020	SIM
WOS:000566861500028	10.1097/ACM.0000000000003279	ACADEMIC MEDICINE	Netherlands	Netherlands	2020	SIM
WOS:000566861500016	10.1097/ACM.0000000000003280	ACADEMIC MEDICINE	Canada	Canada	2020	SIM
WOS:000603460500034	10.1097/ACM.0000000000003290	ACADEMIC MEDICINE	USA	USA	2021	SIM
WOS:000603460500045	10.1097/ACM.0000000000003298	ACADEMIC MEDICINE	USA	USA	2021	SIM
WOS:000582762900056	10.1097/ACM.0000000000003300	ACADEMIC MEDICINE	USA	USA	2020	SIM
WOS:000582762900052	10.1097/ACM.0000000000003315	ACADEMIC MEDICINE	Canada	Canada	2020	SIM
WOS:000566861500027	10.1097/ACM.0000000000003322	ACADEMIC MEDICINE	USA	USA	2020	SIM
WOS:000592283100019	10.1097/ACM.0000000000003324	ACADEMIC MEDICINE	USA	USA	2020	SIM
WOS:000592283100035	10.1097/ACM.0000000000003341	ACADEMIC MEDICINE	Canada	USA	2020	NÃO
WOS:000566861500026	10.1097/ACM.0000000000003344	ACADEMIC MEDICINE	USA	USA	2020	SIM
WOS:000577085000034	10.1097/ACM.0000000000003351	ACADEMIC MEDICINE	Canada	Canada	2020	SIM
WOS:000577085000032	10.1097/ACM.0000000000003369	ACADEMIC MEDICINE	Canada	Canada	2020	SIM
WOS:000566861500032	10.1097/ACM.0000000000003379	ACADEMIC MEDICINE	Australia	Australia	2020	SIM
WOS:000566861500025	10.1097/ACM.0000000000003382	ACADEMIC MEDICINE	USA	USA	2020	SIM
WOS:000639307900039	10.1097/ACM.0000000000003383	ACADEMIC MEDICINE	Canada	Netherlands	2021	NÃO
WOS:000577085000024	10.1097/ACM.0000000000003390	ACADEMIC MEDICINE	USA	USA	2020	SIM
WOS:000566861500020	10.1097/ACM.0000000000003400	ACADEMIC MEDICINE	USA	USA	2020	SIM
WOS:000566861500024	10.1097/ACM.0000000000003401	ACADEMIC MEDICINE	USA	USA	2020	SIM
WOS:000592283100040	10.1097/ACM.0000000000003406	ACADEMIC MEDICINE	Netherlands	Netherlands	2020	SIM
WOS:000562831800042	10.1097/ACM.0000000000003420	ACADEMIC MEDICINE	USA	USA	2020	SIM
WOS:000582762900040	10.1097/ACM.0000000000003427	ACADEMIC MEDICINE	Netherlands	USA	2020	NÃO
WOS:000566861500018	10.1097/ACM.0000000000003433	ACADEMIC MEDICINE	USA	USA	2020	SIM
WOS:000582762900055	10.1097/ACM.0000000000003435	ACADEMIC MEDICINE	USA	Canada	2020	NÃO
WOS:000566861500019	10.1097/ACM.0000000000003441	ACADEMIC MEDICINE	Singapore	Singapore	2020	SIM
WOS:000582762900051	10.1097/ACM.0000000000003443	ACADEMIC MEDICINE	USA	USA	2020	SIM
WOS:000582762900061	10.1097/ACM.0000000000003448	ACADEMIC MEDICINE	USA	USA	2020	SIM
WOS:000577085000028	10.1097/ACM.0000000000003464	ACADEMIC MEDICINE	USA	USA	2020	SIM
WOS:000562831800035	10.1097/ACM.0000000000003465	ACADEMIC MEDICINE	USA	USA	2020	SIM
WOS:000639307900016	10.1097/ACM.0000000000003473	ACADEMIC MEDICINE	USA	South Africa	2021	NÃO
WOS:000566861500029	10.1097/ACM.0000000000003474	ACADEMIC MEDICINE	USA	USA	2020	SIM
WOS:000619186200003	10.1097/ACM.0000000000003484	ACADEMIC MEDICINE	USA	USA	2020	SIM
WOS:000582762900053	10.1097/ACM.0000000000003487	ACADEMIC MEDICINE	USA	USA	2020	SIM
WOS:000592283100036	10.1097/ACM.0000000000003488	ACADEMIC MEDICINE	Canada	UK	2020	NÃO
WOS:000592283100036	10.1097/ACM.0000000000003488	ACADEMIC MEDICINE		Netherlands	2020	NÃO
WOS:000592283100016	10.1097/ACM.0000000000003496	ACADEMIC MEDICINE	USA	USA	2020	SIM
WOS:000619186200002	10.1097/ACM.0000000000003497	ACADEMIC MEDICINE	USA	USA	2020	SIM
WOS:000562831800046	10.1097/ACM.0000000000003498	ACADEMIC MEDICINE	USA	USA	2020	SIM
WOS:000592283100017	10.1097/ACM.0000000000003503	ACADEMIC MEDICINE	USA	USA	2020	SIM
WOS:000582762900059	10.1097/ACM.0000000000003504	ACADEMIC MEDICINE	USA	USA	2020	SIM
WOS:000639306000025	10.1097/ACM.0000000000003516	ACADEMIC MEDICINE	USA	USA	2021	SIM
WOS:000592283100024	10.1097/ACM.0000000000003518	ACADEMIC MEDICINE	USA	USA	2020	SIM
WOS:000592283100038	10.1097/ACM.0000000000003519	ACADEMIC MEDICINE	USA	USA	2020	SIM
WOS:000566861500015	10.1097/ACM.0000000000003520	ACADEMIC MEDICINE	USA	USA	2020	SIM
WOS:000566861500031	10.1097/ACM.0000000000003521	ACADEMIC MEDICINE	USA	USA	2020	SIM
WOS:000639307900037	10.1097/ACM.0000000000003522	ACADEMIC MEDICINE	USA	USA	2021	SIM
WOS:000603460500029	10.1097/ACM.0000000000003524	ACADEMIC MEDICINE	Canada	Australia	2021	NÃO
WOS:000603460500048	10.1097/ACM.0000000000003528	ACADEMIC MEDICINE	Canada	Canada	2021	SIM
WOS:000603460500048	10.1097/ACM.0000000000003528	ACADEMIC MEDICINE	Belgium		2021	NÃO
WOS:000639306000026	10.1097/ACM.0000000000003531	ACADEMIC MEDICINE	USA	USA	2021	SIM
WOS:000644991600044	10.1097/ACM.0000000000003532	ACADEMIC MEDICINE	USA	USA	2021	SIM
WOS:000566861500030	10.1097/ACM.0000000000003538	ACADEMIC MEDICINE	USA	USA	2020	SIM
WOS:000603460500037	10.1097/ACM.0000000000003542	ACADEMIC MEDICINE	USA	USA	2021	SIM
WOS:000592283100043	10.1097/ACM.0000000000003543	ACADEMIC MEDICINE	USA	USA	2020	SIM
WOS:000582762900041	10.1097/ACM.0000000000003548	ACADEMIC MEDICINE	USA	USA	2020	SIM
WOS:000577085000026	10.1097/ACM.0000000000003549	ACADEMIC MEDICINE	USA	USA	2020	SIM
WOS:000592283100042	10.1097/ACM.0000000000003550	ACADEMIC MEDICINE	Denmark	Denmark	2020	SIM
WOS:000639310900036	10.1097/ACM.0000000000003551	ACADEMIC MEDICINE	USA	USA	2021	SIM
WOS:000592283100030	10.1097/ACM.0000000000003552	ACADEMIC MEDICINE	USA	USA	2020	SIM
WOS:000577085000012	10.1097/ACM.0000000000003555	ACADEMIC MEDICINE	USA	USA	2020	SIM
WOS:000639310900035	10.1097/ACM.0000000000003557	ACADEMIC MEDICINE	USA	USA	2021	SIM
WOS:000592283100020	10.1097/ACM.0000000000003559	ACADEMIC MEDICINE	USA	USA	2020	SIM
WOS:000639307900034	10.1097/ACM.0000000000003560	ACADEMIC MEDICINE	Canada	Canada	2021	SIM
WOS:000577085000030	10.1097/ACM.0000000000003561	ACADEMIC MEDICINE	Canada	Canada	2020	SIM
WOS:000639310900030	10.1097/ACM.0000000000003566	ACADEMIC MEDICINE	USA	USA	2021	SIM
WOS:000577085000018	10.1097/ACM.0000000000003569	ACADEMIC MEDICINE	USA	USA	2020	SIM
WOS:000639307900017	10.1097/ACM.0000000000003575	ACADEMIC MEDICINE	Italy	Italy	2021	SIM
WOS:000603460500046	10.1097/ACM.0000000000003576	ACADEMIC MEDICINE	USA	USA	2021	SIM
WOS:000603460500047	10.1097/ACM.0000000000003580	ACADEMIC MEDICINE	USA	USA	2021	SIM
WOS:000654624600035	10.1097/ACM.0000000000003581	ACADEMIC MEDICINE	USA	USA	2021	SIM
WOS:000639307900025	10.1097/ACM.0000000000003582	ACADEMIC MEDICINE	USA	USA	2021	SIM
WOS:000644991600032	10.1097/ACM.0000000000003587	ACADEMIC MEDICINE	USA	USA	2021	SIM
WOS:000577085000017	10.1097/ACM.0000000000003590	ACADEMIC MEDICINE	USA	USA	2020	SIM
WOS:000592283100041	10.1097/ACM.0000000000003595	ACADEMIC MEDICINE	Canada	USA	2020	NÃO
WOS:000603460500050	10.1097/ACM.0000000000003604	ACADEMIC MEDICINE	USA	USA	2021	SIM
WOS:000582762900043	10.1097/ACM.0000000000003611	ACADEMIC MEDICINE	USA	USA	2020	SIM
WOS:000592283100034	10.1097/ACM.0000000000003615	ACADEMIC MEDICINE	USA	USA	2020	SIM
WOS:000639310900042	10.1097/ACM.0000000000003616	ACADEMIC MEDICINE	USA	USA	2021	SIM
WOS:000603460500049	10.1097/ACM.0000000000003618	ACADEMIC MEDICINE	Netherlands	Netherlands	2021	SIM
WOS:000592283100039	10.1097/ACM.0000000000003622	ACADEMIC MEDICINE	USA	USA	2020	SIM
WOS:000619181400007	10.1097/ACM.0000000000003627	ACADEMIC MEDICINE	Canada	Canada	2020	SIM
WOS:000619181400012	10.1097/ACM.0000000000003628	ACADEMIC MEDICINE	USA	USA	2020	SIM
WOS:000619181400019	10.1097/ACM.0000000000003629	ACADEMIC MEDICINE	USA	USA	2020	SIM
WOS:000619181400004	10.1097/ACM.0000000000003630	ACADEMIC MEDICINE	USA		2020	NÃO
WOS:000619181400018	10.1097/ACM.0000000000003632	ACADEMIC MEDICINE	Canada	Canada	2020	SIM
WOS:000619181400013	10.1097/ACM.0000000000003634	ACADEMIC MEDICINE	USA	Netherlands	2020	NÃO
WOS:000619181400014	10.1097/ACM.0000000000003637	ACADEMIC MEDICINE	Canada	Canada	2020	SIM
WOS:000619181400017	10.1097/ACM.0000000000003638	ACADEMIC MEDICINE	USA	USA	2020	SIM
WOS:000619181400020	10.1097/ACM.0000000000003639	ACADEMIC MEDICINE	USA	USA	2020	SIM
WOS:000619181400010	10.1097/ACM.0000000000003640	ACADEMIC MEDICINE	USA	USA	2020	SIM
WOS:000619181400006	10.1097/ACM.0000000000003642	ACADEMIC MEDICINE	Canada	Canada	2020	SIM
WOS:000619181400015	10.1097/ACM.0000000000003643	ACADEMIC MEDICINE	Canada	Canada	2020	SIM
WOS:000619181400016	10.1097/ACM.0000000000003644	ACADEMIC MEDICINE	USA	USA	2020	SIM
WOS:000619181400008	10.1097/ACM.0000000000003645	ACADEMIC MEDICINE	USA	USA	2020	SIM
WOS:000619181400009	10.1097/ACM.0000000000003646	ACADEMIC MEDICINE	Denmark	Canada	2020	NÃO
WOS:000619181400011	10.1097/ACM.0000000000003648	ACADEMIC MEDICINE	Canada	Canada	2020	SIM
WOS:000582762900049	10.1097/ACM.0000000000003650	ACADEMIC MEDICINE	USA	USA	2020	SIM
WOS:000603460500051	10.1097/ACM.0000000000003655	ACADEMIC MEDICINE	France	France	2021	SIM
WOS:000592283100022	10.1097/ACM.0000000000003656	ACADEMIC MEDICINE	USA	USA	2020	SIM
WOS:000654624600037	10.1097/ACM.0000000000003657	ACADEMIC MEDICINE	Canada	Canada	2021	SIM
WOS:000603460500039	10.1097/ACM.0000000000003658	ACADEMIC MEDICINE	USA	USA	2021	SIM
WOS:000639310900047	10.1097/ACM.0000000000003659	ACADEMIC MEDICINE	Canada	USA	2021	NÃO
WOS:000654624600043	10.1097/ACM.0000000000003676	ACADEMIC MEDICINE	USA	USA	2021	SIM
WOS:000582762900036	10.1097/ACM.0000000000003677	ACADEMIC MEDICINE	USA	USA	2020	SIM
WOS:000619181900016	10.1097/ACM.0000000000003678	ACADEMIC MEDICINE	USA	USA	2020	SIM
WOS:000592283100026	10.1097/ACM.0000000000003680	ACADEMIC MEDICINE	USA	USA	2020	SIM
WOS:000619181900020	10.1097/ACM.0000000000003681	ACADEMIC MEDICINE	USA	USA	2020	SIM
WOS:000619181900007	10.1097/ACM.0000000000003682	ACADEMIC MEDICINE	USA	USA	2020	SIM
WOS:000619181900002	10.1097/ACM.0000000000003683	ACADEMIC MEDICINE	USA	USA	2020	SIM
WOS:000619181900029	10.1097/ACM.0000000000003684	ACADEMIC MEDICINE	USA	USA	2020	SIM
WOS:000619181900014	10.1097/ACM.0000000000003685	ACADEMIC MEDICINE	USA	USA	2020	SIM
WOS:000619181900019	10.1097/ACM.0000000000003686	ACADEMIC MEDICINE	USA	USA	2020	SIM
WOS:000619181900013	10.1097/ACM.0000000000003687	ACADEMIC MEDICINE	USA	USA	2020	SIM
WOS:000619181900010	10.1097/ACM.0000000000003688	ACADEMIC MEDICINE	USA	USA	2020	SIM
WOS:000619181900009	10.1097/ACM.0000000000003689	ACADEMIC MEDICINE	USA	USA	2020	SIM
WOS:000619181900021	10.1097/ACM.0000000000003690	ACADEMIC MEDICINE	USA	USA	2020	SIM
WOS:000619181900005	10.1097/ACM.0000000000003691	ACADEMIC MEDICINE	USA	USA	2020	SIM
WOS:000619181900006	10.1097/ACM.0000000000003692	ACADEMIC MEDICINE	USA	USA	2020	SIM
WOS:000619181900023	10.1097/ACM.0000000000003693	ACADEMIC MEDICINE	USA	USA	2020	SIM
WOS:000619181900015	10.1097/ACM.0000000000003694	ACADEMIC MEDICINE	USA	USA	2020	SIM
WOS:000619181900012	10.1097/ACM.0000000000003695	ACADEMIC MEDICINE	USA	USA	2020	SIM
WOS:000619181900028	10.1097/ACM.0000000000003696	ACADEMIC MEDICINE	USA	USA	2020	SIM
WOS:000619181900026	10.1097/ACM.0000000000003697	ACADEMIC MEDICINE	USA	USA	2020	SIM
WOS:000619181900017	10.1097/ACM.0000000000003698	ACADEMIC MEDICINE	USA	USA	2020	SIM
WOS:000619181900003	10.1097/ACM.0000000000003699	ACADEMIC MEDICINE	USA	USA	2020	SIM
WOS:000619181900004	10.1097/ACM.0000000000003700	ACADEMIC MEDICINE	USA	USA	2020	SIM
WOS:000619181900025	10.1097/ACM.0000000000003701	ACADEMIC MEDICINE	USA	USA	2020	SIM
WOS:000619181900022	10.1097/ACM.0000000000003702	ACADEMIC MEDICINE	USA	USA	2020	SIM
WOS:000654624600034	10.1097/ACM.0000000000003703	ACADEMIC MEDICINE	USA	USA	2021	SIM
WOS:000619181900027	10.1097/ACM.0000000000003704	ACADEMIC MEDICINE	USA	USA	2020	SIM
WOS:000619181900008	10.1097/ACM.0000000000003706	ACADEMIC MEDICINE	USA	USA	2020	SIM
WOS:000603460500030	10.1097/ACM.0000000000003707	ACADEMIC MEDICINE	Canada	Canada	2021	SIM
WOS:000654624600050	10.1097/ACM.0000000000003708	ACADEMIC MEDICINE	USA	USA	2021	SIM
WOS:000619181900024	10.1097/ACM.0000000000003710	ACADEMIC MEDICINE	USA	USA	2020	SIM
WOS:000592283100027	10.1097/ACM.0000000000003711	ACADEMIC MEDICINE	USA	USA	2020	SIM
WOS:000639310900049	10.1097/ACM.0000000000003712	ACADEMIC MEDICINE	UK	UK	2021	SIM
WOS:000639310900049	10.1097/ACM.0000000000003712	ACADEMIC MEDICINE		Greece	2021	NÃO
WOS:000639310900033	10.1097/ACM.0000000000003716	ACADEMIC MEDICINE	Australia	Australia	2021	SIM
WOS:000619181900018	10.1097/ACM.0000000000003717	ACADEMIC MEDICINE	USA	USA	2020	SIM
WOS:000603460500036	10.1097/ACM.0000000000003718	ACADEMIC MEDICINE	Canada	Canada	2021	SIM
WOS:000639307900023	10.1097/ACM.0000000000003719	ACADEMIC MEDICINE	USA	USA	2021	SIM
WOS:000592283100028	10.1097/ACM.0000000000003720	ACADEMIC MEDICINE	USA	USA	2020	SIM
WOS:000603460500040	10.1097/ACM.0000000000003725	ACADEMIC MEDICINE	USA	USA	2021	SIM
WOS:000654624600049	10.1097/ACM.0000000000003729	ACADEMIC MEDICINE	USA	USA	2021	SIM
WOS:000639310900046	10.1097/ACM.0000000000003730	ACADEMIC MEDICINE	USA	USA	2021	SIM
WOS:000592283100044	10.1097/ACM.0000000000003731	ACADEMIC MEDICINE	Netherlands	Canada	2020	NÃO
WOS:000603460500032	10.1097/ACM.0000000000003733	ACADEMIC MEDICINE	USA	USA	2021	SIM
WOS:000592283100029	10.1097/ACM.0000000000003737	ACADEMIC MEDICINE	USA	USA	2020	SIM
WOS:000592283100025	10.1097/ACM.0000000000003742	ACADEMIC MEDICINE	USA	USA	2020	SIM
WOS:000603460500035	10.1097/ACM.0000000000003745	ACADEMIC MEDICINE	USA	USA	2021	SIM
WOS:000603460500042	10.1097/ACM.0000000000003750	ACADEMIC MEDICINE	USA	USA	2021	SIM
WOS:000644991600034	10.1097/ACM.0000000000003757	ACADEMIC MEDICINE	USA	USA	2021	SIM
WOS:000603460500044	10.1097/ACM.0000000000003758	ACADEMIC MEDICINE	USA	USA	2021	SIM
WOS:000639310900029	10.1097/ACM.0000000000003764	ACADEMIC MEDICINE	USA	USA	2021	SIM
WOS:000639307900022	10.1097/ACM.0000000000003765	ACADEMIC MEDICINE	USA		2021	NÃO
WOS:000639310900048	10.1097/ACM.0000000000003766	ACADEMIC MEDICINE	USA	USA	2021	SIM
WOS:000639310900050	10.1097/ACM.0000000000003781	ACADEMIC MEDICINE	Canada	Canada	2021	SIM
WOS:000654624600031	10.1097/ACM.0000000000003782	ACADEMIC MEDICINE	USA	USA	2021	SIM
WOS:000639307900036	10.1097/ACM.0000000000003784	ACADEMIC MEDICINE	USA	USA	2021	SIM
WOS:000639307900038	10.1097/ACM.0000000000003789	ACADEMIC MEDICINE	USA	USA	2021	SIM
WOS:000639307900038	10.1097/ACM.0000000000003789	ACADEMIC MEDICINE	Canada		2021	NÃO
WOS:000644991600040	10.1097/ACM.0000000000003790	ACADEMIC MEDICINE	USA	USA	2021	SIM
WOS:000639310900031	10.1097/ACM.0000000000003793	ACADEMIC MEDICINE	USA	USA	2021	SIM
WOS:000639310900032	10.1097/ACM.0000000000003800	ACADEMIC MEDICINE	Netherlands	USA	2021	NÃO
WOS:000644991600046	10.1097/ACM.0000000000003803	ACADEMIC MEDICINE	Canada	Canada	2021	SIM
WOS:000639306000014	10.1097/ACM.0000000000003804	ACADEMIC MEDICINE	USA		2021	NÃO
WOS:000644991600039	10.1097/ACM.0000000000003809	ACADEMIC MEDICINE	UK	UK	2021	SIM
WOS:000679950500056	10.1097/ACM.0000000000003810	ACADEMIC MEDICINE	USA	USA	2021	SIM
WOS:000639310900045	10.1097/ACM.0000000000003811	ACADEMIC MEDICINE	USA	USA	2021	SIM
WOS:000639310900034	10.1097/ACM.0000000000003812	ACADEMIC MEDICINE	USA	USA	2021	SIM
WOS:000639306000033	10.1097/ACM.0000000000003813	ACADEMIC MEDICINE	USA	USA	2021	SIM
WOS:000679950500054	10.1097/ACM.0000000000003814	ACADEMIC MEDICINE	USA	USA	2021	SIM
WOS:000639310900043	10.1097/ACM.0000000000003815	ACADEMIC MEDICINE	USA	USA	2021	SIM
WOS:000679950500040	10.1097/ACM.0000000000003818	ACADEMIC MEDICINE	USA	USA	2021	SIM
WOS:000668316600051	10.1097/ACM.0000000000003820	ACADEMIC MEDICINE	USA	USA	2021	SIM
WOS:000639310900027	10.1097/ACM.0000000000003837	ACADEMIC MEDICINE	USA	USA	2021	SIM
WOS:000639306000032	10.1097/ACM.0000000000003842	ACADEMIC MEDICINE	Canada	Canada	2021	SIM
WOS:000639306000031	10.1097/ACM.0000000000003843	ACADEMIC MEDICINE	USA	USA	2021	SIM
WOS:000639307900035	10.1097/ACM.0000000000003846	ACADEMIC MEDICINE	USA	USA	2021	SIM
WOS:000639307900020	10.1097/ACM.0000000000003847	ACADEMIC MEDICINE	USA	USA	2021	SIM
WOS:000644991600031	10.1097/ACM.0000000000003853	ACADEMIC MEDICINE	USA	USA	2021	SIM
WOS:000639307900033	10.1097/ACM.0000000000003856	ACADEMIC MEDICINE	USA	USA	2021	SIM
WOS:000639307900024	10.1097/ACM.0000000000003857	ACADEMIC MEDICINE	USA	USA	2021	SIM
WOS:000679950500055	10.1097/ACM.0000000000003858	ACADEMIC MEDICINE	USA	USA	2021	SIM
WOS:000654624600039	10.1097/ACM.0000000000003859	ACADEMIC MEDICINE	USA	USA	2021	SIM
WOS:000679950500032	10.1097/ACM.0000000000003862	ACADEMIC MEDICINE	USA	USA	2021	SIM
WOS:000654624600041	10.1097/ACM.0000000000003863	ACADEMIC MEDICINE	USA	USA	2021	SIM
WOS:000639306000015	10.1097/ACM.0000000000003866	ACADEMIC MEDICINE	USA	USA	2021	SIM
WOS:000639307900040	10.1097/ACM.0000000000003867	ACADEMIC MEDICINE	USA	USA	2021	SIM
WOS:000679950500042	10.1097/ACM.0000000000003868	ACADEMIC MEDICINE	USA	USA	2021	SIM
WOS:000639306000016	10.1097/ACM.0000000000003885	ACADEMIC MEDICINE	USA	USA	2021	SIM
WOS:000639306000013	10.1097/ACM.0000000000003886	ACADEMIC MEDICINE	USA	USA	2021	SIM
WOS:000644991600030	10.1097/ACM.0000000000003887	ACADEMIC MEDICINE	USA	USA	2021	SIM
WOS:000639307900018	10.1097/ACM.0000000000003888	ACADEMIC MEDICINE	Nepal	Japan	2021	NÃO
WOS:000639306000028	10.1097/ACM.0000000000003893	ACADEMIC MEDICINE	USA	USA	2021	SIM
WOS:000668316600052	10.1097/ACM.0000000000003896	ACADEMIC MEDICINE	USA	USA	2021	SIM
WOS:000668316600039	10.1097/ACM.0000000000003897	ACADEMIC MEDICINE	USA	USA	2021	SIM
WOS:000654624600051	10.1097/ACM.0000000000003899	ACADEMIC MEDICINE	USA	USA	2021	SIM
WOS:000644991600033	10.1097/ACM.0000000000003901	ACADEMIC MEDICINE	USA	USA	2021	SIM
WOS:000639306000030	10.1097/ACM.0000000000003902	ACADEMIC MEDICINE	USA	USA	2021	SIM
WOS:000701818100013	10.1097/ACM.0000000000003905	ACADEMIC MEDICINE	USA	USA	2021	SIM
WOS:000639306000017	10.1097/ACM.0000000000003906	ACADEMIC MEDICINE	USA		2021	NÃO
WOS:000644991600029	10.1097/ACM.0000000000003907	ACADEMIC MEDICINE	USA	USA	2021	SIM
WOS:000679950500039	10.1097/ACM.0000000000003908	ACADEMIC MEDICINE	USA	USA	2021	SIM
WOS:000752538100016	10.1097/ACM.0000000000003909	ACADEMIC MEDICINE	USA	USA	2021	SIM
WOS:000644991600041	10.1097/ACM.0000000000003912	ACADEMIC MEDICINE	USA	USA	2021	SIM
WOS:000644991600042	10.1097/ACM.0000000000003913	ACADEMIC MEDICINE	Peoples R China	Peoples R China	2021	SIM
WOS:000679950500038	10.1097/ACM.0000000000003914	ACADEMIC MEDICINE	USA	USA	2021	SIM
WOS:000668316600048	10.1097/ACM.0000000000003915	ACADEMIC MEDICINE	Canada	Canada	2021	SIM
WOS:000654624600040	10.1097/ACM.0000000000003916	ACADEMIC MEDICINE	USA	USA	2021	SIM
WOS:000679950500058	10.1097/ACM.0000000000003921	ACADEMIC MEDICINE	USA	USA	2021	SIM
WOS:000668316600049	10.1097/ACM.0000000000003922	ACADEMIC MEDICINE	Canada	Canada	2021	SIM
WOS:000639306000029	10.1097/ACM.0000000000003925	ACADEMIC MEDICINE	USA	USA	2021	SIM
WOS:000644991600047	10.1097/ACM.0000000000003936	ACADEMIC MEDICINE	Germany	Germany	2021	SIM
WOS:000668316600036	10.1097/ACM.0000000000003938	ACADEMIC MEDICINE	USA	USA	2021	SIM
WOS:000679950500059	10.1097/ACM.0000000000003939	ACADEMIC MEDICINE	USA	USA	2021	SIM
WOS:000644991600037	10.1097/ACM.0000000000003940	ACADEMIC MEDICINE	USA	USA	2021	SIM
WOS:000644991600035	10.1097/ACM.0000000000003941	ACADEMIC MEDICINE	USA	USA	2021	SIM
WOS:000668316600032	10.1097/ACM.0000000000003943	ACADEMIC MEDICINE	USA	USA	2021	SIM
WOS:000644991600043	10.1097/ACM.0000000000003953	ACADEMIC MEDICINE	Peoples R China	Peoples R China	2021	SIM
WOS:000688214700035	10.1097/ACM.0000000000003958	ACADEMIC MEDICINE	USA	USA	2021	SIM
WOS:000644991600036	10.1097/ACM.0000000000003965	ACADEMIC MEDICINE	USA	USA	2021	SIM
WOS:000688214700036	10.1097/ACM.0000000000003969	ACADEMIC MEDICINE	USA	USA	2021	SIM
WOS:000688214700024	10.1097/ACM.0000000000003988	ACADEMIC MEDICINE	USA	USA	2021	SIM
WOS:000644991600027	10.1097/ACM.0000000000003998	ACADEMIC MEDICINE	USA		2021	NÃO
WOS:000711616000018	10.1097/ACM.0000000000003999	ACADEMIC MEDICINE	USA	USA	2021	SIM
WOS:000654624600036	10.1097/ACM.0000000000004002	ACADEMIC MEDICINE	USA	USA	2021	SIM
WOS:000668316600050	10.1097/ACM.0000000000004010	ACADEMIC MEDICINE	USA	USA	2021	SIM
WOS:000688214700028	10.1097/ACM.0000000000004013	ACADEMIC MEDICINE	USA	USA	2021	SIM
WOS:000752538100015	10.1097/ACM.0000000000004014	ACADEMIC MEDICINE	USA	USA	2021	SIM
WOS:000654624600048	10.1097/ACM.0000000000004015	ACADEMIC MEDICINE	USA	USA	2021	SIM
WOS:000654624600033	10.1097/ACM.0000000000004016	ACADEMIC MEDICINE	USA	USA	2021	SIM
WOS:000688214700032	10.1097/ACM.0000000000004021	ACADEMIC MEDICINE	USA	USA	2021	SIM
WOS:000688214700023	10.1097/ACM.0000000000004022	ACADEMIC MEDICINE	USA	USA	2021	SIM
WOS:000679950500057	10.1097/ACM.0000000000004028	ACADEMIC MEDICINE	UK	UK	2021	SIM
WOS:000654624600047	10.1097/ACM.0000000000004033	ACADEMIC MEDICINE	USA	USA	2021	SIM
WOS:000654624600045	10.1097/ACM.0000000000004040	ACADEMIC MEDICINE	USA	USA	2021	SIM
WOS:000654624600029	10.1097/ACM.0000000000004043	ACADEMIC MEDICINE	USA	USA	2021	SIM
WOS:000688214700043	10.1097/ACM.0000000000004047	ACADEMIC MEDICINE	USA	USA	2021	SIM
WOS:000668316600035	10.1097/ACM.0000000000004056	ACADEMIC MEDICINE	USA	USA	2021	SIM
WOS:000654624600044	10.1097/ACM.0000000000004060	ACADEMIC MEDICINE	USA	USA	2021	SIM
WOS:000679950500034	10.1097/ACM.0000000000004061	ACADEMIC MEDICINE	USA	USA	2021	SIM
WOS:000688214700026	10.1097/ACM.0000000000004062	ACADEMIC MEDICINE	USA	USA	2021	SIM
WOS:000668316600033	10.1097/ACM.0000000000004063	ACADEMIC MEDICINE	UK	UK	2021	SIM
WOS:000688214700027	10.1097/ACM.0000000000004066	ACADEMIC MEDICINE	USA	USA	2021	SIM
WOS:000668316600045	10.1097/ACM.0000000000004070	ACADEMIC MEDICINE	USA	USA	2021	SIM
WOS:000668316600053	10.1097/ACM.0000000000004071	ACADEMIC MEDICINE	USA	USA	2021	SIM
WOS:000668316600046	10.1097/ACM.0000000000004073	ACADEMIC MEDICINE	Israel	Israel	2021	SIM
WOS:000688214700037	10.1097/ACM.0000000000004074	ACADEMIC MEDICINE	USA	USA	2021	SIM
WOS:000688214700040	10.1097/ACM.0000000000004075	ACADEMIC MEDICINE	USA	USA	2021	SIM
WOS:000668316600037	10.1097/ACM.0000000000004076	ACADEMIC MEDICINE	USA	USA	2021	SIM
WOS:000711616000016	10.1097/ACM.0000000000004077	ACADEMIC MEDICINE	USA	USA	2021	SIM
WOS:000688214700041	10.1097/ACM.0000000000004105	ACADEMIC MEDICINE	Switzerland	Ireland	2021	NÃO
WOS:000679950500035	10.1097/ACM.0000000000004109	ACADEMIC MEDICINE	USA		2021	NÃO
WOS:000668316600055	10.1097/ACM.0000000000004114	ACADEMIC MEDICINE	Canada	Canada	2021	SIM
WOS:000688214700034	10.1097/ACM.0000000000004115	ACADEMIC MEDICINE	USA	USA	2021	SIM
WOS:000701818100015	10.1097/ACM.0000000000004116	ACADEMIC MEDICINE	USA	USA	2021	SIM
WOS:000679950500060	10.1097/ACM.0000000000004118	ACADEMIC MEDICINE	Canada	Canada	2021	SIM
WOS:000701818100034	10.1097/ACM.0000000000004121	ACADEMIC MEDICINE	USA	USA	2021	SIM
WOS:000688214700044	10.1097/ACM.0000000000004128	ACADEMIC MEDICINE	Canada	Canada	2021	SIM
WOS:000701818100031	10.1097/ACM.0000000000004130	ACADEMIC MEDICINE	Netherlands	Netherlands	2021	SIM
WOS:000701818100014	10.1097/ACM.0000000000004133	ACADEMIC MEDICINE	USA	USA	2021	SIM
WOS:000679950500037	10.1097/ACM.0000000000004138	ACADEMIC MEDICINE	USA	USA	2021	SIM
WOS:000711616000013	10.1097/ACM.0000000000004139	ACADEMIC MEDICINE	USA	USA	2021	SIM
WOS:000688214700030	10.1097/ACM.0000000000004141	ACADEMIC MEDICINE	USA	USA	2021	SIM
WOS:000701818100029	10.1097/ACM.0000000000004142	ACADEMIC MEDICINE	Netherlands	Netherlands	2021	SIM
WOS:000752538100019	10.1097/ACM.0000000000004148	ACADEMIC MEDICINE	USA	USA	2021	SIM
WOS:000711616000034	10.1097/ACM.0000000000004150	ACADEMIC MEDICINE	Denmark	Denmark	2021	SIM
WOS:000711616000034	10.1097/ACM.0000000000004150	ACADEMIC MEDICINE	USA		2021	NÃO
WOS:000701818100030	10.1097/ACM.0000000000004153	ACADEMIC MEDICINE	USA	USA	2021	SIM
WOS:000711616000015	10.1097/ACM.0000000000004155	ACADEMIC MEDICINE	USA	USA	2021	SIM
WOS:000752538100014	10.1097/ACM.0000000000004156	ACADEMIC MEDICINE	Canada	Canada	2021	SIM
WOS:000711616000017	10.1097/ACM.0000000000004157	ACADEMIC MEDICINE	USA	USA	2021	SIM
WOS:000752538100013	10.1097/ACM.0000000000004159	ACADEMIC MEDICINE	USA	USA	2021	SIM
WOS:000701818100033	10.1097/ACM.0000000000004161	ACADEMIC MEDICINE	USA	USA	2021	SIM
WOS:000711616000033	10.1097/ACM.0000000000004165	ACADEMIC MEDICINE	USA	USA	2021	SIM
WOS:000711616000030	10.1097/ACM.0000000000004173	ACADEMIC MEDICINE	USA	USA	2021	SIM
WOS:000752538100036	10.1097/ACM.0000000000004178	ACADEMIC MEDICINE	USA	USA	2021	SIM
WOS:000711616000032	10.1097/ACM.0000000000004184	ACADEMIC MEDICINE	Canada	Canada	2021	SIM
WOS:000752538100017	10.1097/ACM.0000000000004185	ACADEMIC MEDICINE	USA	USA	2021	SIM
WOS:000701818100028	10.1097/ACM.0000000000004188	ACADEMIC MEDICINE	USA	USA	2021	SIM
WOS:000701818100012	10.1097/ACM.0000000000004191	ACADEMIC MEDICINE	USA	USA	2021	SIM
WOS:000688214700039	10.1097/ACM.0000000000004207	ACADEMIC MEDICINE	USA	USA	2021	SIM
WOS:000688214700039	10.1097/ACM.0000000000004207	ACADEMIC MEDICINE	Canada		2021	NÃO
WOS:000688214700038	10.1097/ACM.0000000000004210	ACADEMIC MEDICINE	USA	USA	2021	SIM
WOS:000701818100032	10.1097/ACM.0000000000004212	ACADEMIC MEDICINE	UK	UK	2021	SIM
WOS:000711616000014	10.1097/ACM.0000000000004225	ACADEMIC MEDICINE	Canada	USA	2021	NÃO
WOS:000752538100037	10.1097/ACM.0000000000004227	ACADEMIC MEDICINE	USA	USA	2021	SIM
WOS:000711616000031	10.1097/ACM.0000000000004243	ACADEMIC MEDICINE	USA	USA	2021	SIM
WOS:000711616000012	10.1097/ACM.0000000000004251	ACADEMIC MEDICINE	USA	USA	2021	SIM
WOS:000716443500006	10.1097/ACM.0000000000004261	ACADEMIC MEDICINE	USA	USA	2021	SIM
WOS:000716443500007	10.1097/ACM.0000000000004262	ACADEMIC MEDICINE	Canada	Canada	2021	SIM
WOS:000716443500005	10.1097/ACM.0000000000004263	ACADEMIC MEDICINE	USA	USA	2021	SIM
WOS:000716443500023	10.1097/ACM.0000000000004264	ACADEMIC MEDICINE	Canada	Canada	2021	SIM
WOS:000716443500018	10.1097/ACM.0000000000004265	ACADEMIC MEDICINE	USA	USA	2021	SIM
WOS:000716443500015	10.1097/ACM.0000000000004266	ACADEMIC MEDICINE	USA	USA	2021	SIM
WOS:000716443500022	10.1097/ACM.0000000000004286	ACADEMIC MEDICINE	USA	USA	2021	SIM
WOS:000716443500014	10.1097/ACM.0000000000004287	ACADEMIC MEDICINE	Canada	Canada	2021	SIM
WOS:000716443500012	10.1097/ACM.0000000000004288	ACADEMIC MEDICINE	USA	USA	2021	SIM
WOS:000716443500011	10.1097/ACM.0000000000004291	ACADEMIC MEDICINE	Canada	Canada	2021	SIM
WOS:000716443500008	10.1097/ACM.0000000000004293	ACADEMIC MEDICINE	USA	USA	2021	SIM
WOS:000716443500004	10.1097/ACM.0000000000004296	ACADEMIC MEDICINE	USA	USA	2021	SIM
WOS:000716443500021	10.1097/ACM.0000000000004303	ACADEMIC MEDICINE	USA	USA	2021	SIM
WOS:000716443500013	10.1097/ACM.0000000000004308	ACADEMIC MEDICINE	USA	Canada	2021	NÃO
WOS:000716443500013	10.1097/ACM.0000000000004308	ACADEMIC MEDICINE	Netherlands		2021	NÃO
WOS:000716443500010	10.1097/ACM.0000000000004317	ACADEMIC MEDICINE	USA	USA	2021	SIM
WOS:000716443500009	10.1097/ACM.0000000000004318	ACADEMIC MEDICINE	Canada	Canada	2021	SIM
WOS:000716443500017	10.1097/ACM.0000000000004323	ACADEMIC MEDICINE	Canada	Canada	2021	SIM
WOS:000716443500020	10.1097/ACM.0000000000004325	ACADEMIC MEDICINE	USA	USA	2021	SIM
WOS:000716443500016	10.1097/ACM.0000000000004338	ACADEMIC MEDICINE	USA	USA	2021	SIM
WOS:000716443500019	10.1097/ACM.0000000000004357	ACADEMIC MEDICINE	USA	USA	2021	SIM
WOS:000752538100035	10.1097/ACM.0000000000004362	ACADEMIC MEDICINE	USA	USA	2021	SIM
WOS:000716443500024	10.1097/ACM.0000000000004366	ACADEMIC MEDICINE	USA	USA	2021	SIM
WOS:000453218800008	10.1111/medu.13630	MEDICAL EDUCATION	Australia		2019	NÃO
WOS:000453218800013	10.1111/medu.13645	MEDICAL EDUCATION	Canada	Canada	2019	SIM
WOS:000453218800009	10.1111/medu.13649	MEDICAL EDUCATION	Australia	Australia	2019	SIM
WOS:000453218800015	10.1111/medu.13651	MEDICAL EDUCATION	Canada	Canada	2019	SIM
WOS:000453218800014	10.1111/medu.13652	MEDICAL EDUCATION	USA	USA	2019	SIM
WOS:000453218800012	10.1111/medu.13656	MEDICAL EDUCATION	Netherlands	USA	2019	NÃO
WOS:000453218800010	10.1111/medu.13738	MEDICAL EDUCATION	UK	USA	2019	NÃO
WOS:000453218800007	10.1111/medu.13740	MEDICAL EDUCATION	Canada	Canada	2019	SIM
WOS:000461884000010	10.1111/medu.13747	MEDICAL EDUCATION	Australia	Australia	2019	SIM
WOS:000453218800011	10.1111/medu.13758	MEDICAL EDUCATION	UK	Ireland	2019	NÃO
WOS:000494552600001	10.1111/medu.13956	MEDICAL EDUCATION	USA	USA	2020	SIM
WOS:000497174000001	10.1111/medu.13959	MEDICAL EDUCATION	UK	UK	2020	SIM
WOS:000503992400001	10.1111/medu.14011	MEDICAL EDUCATION	UK	Singapore	2020	NÃO
WOS:000509494500011	10.1111/medu.14015	MEDICAL EDUCATION	Canada	Canada	2020	SIM
WOS:000503992100001	10.1111/medu.14016	MEDICAL EDUCATION	UK	UK	2020	SIM
WOS:000499788400001	10.1111/medu.14018	MEDICAL EDUCATION	Netherlands	Netherlands	2020	SIM
WOS:000504644500001	10.1111/medu.14019	MEDICAL EDUCATION	Netherlands	Netherlands	2020	SIM
WOS:000503708200001	10.1111/medu.14020	MEDICAL EDUCATION	Netherlands	Netherlands	2020	SIM
WOS:000503612900001	10.1111/medu.14025	MEDICAL EDUCATION	Netherlands	Netherlands	2020	SIM
WOS:000508599000001	10.1111/medu.14026	MEDICAL EDUCATION	Australia	Australia	2020	SIM
WOS:000521960300008	10.1111/medu.14027	MEDICAL EDUCATION	Canada	Canada	2020	SIM
WOS:000503707700001	10.1111/medu.14031	MEDICAL EDUCATION	UK	UK	2020	SIM
WOS:000506115600001	10.1111/medu.14032	MEDICAL EDUCATION	Canada	Canada	2020	SIM
WOS:000506496200001	10.1111/medu.14033	MEDICAL EDUCATION	Netherlands	Canada	2020	NÃO
WOS:000504009500001	10.1111/medu.14037	MEDICAL EDUCATION	Canada	Australia	2020	NÃO
WOS:000528706500006	10.1111/medu.14040	MEDICAL EDUCATION	Canada	UK	2020	NÃO
WOS:000509440300001	10.1111/medu.14041	MEDICAL EDUCATION	Australia	Australia	2020	SIM
WOS:000513517100001	10.1111/medu.14045	MEDICAL EDUCATION	Denmark	Denmark	2020	SIM
WOS:000521960300011	10.1111/medu.14047	MEDICAL EDUCATION	Canada	Netherlands	2020	NÃO
WOS:000511601000001	10.1111/medu.14050	MEDICAL EDUCATION	Italy	UK	2020	NÃO
WOS:000528706500009	10.1111/medu.14054	MEDICAL EDUCATION	Netherlands	Netherlands	2020	SIM
WOS:000513197000001	10.1111/medu.14056	MEDICAL EDUCATION	Canada	Canada	2020	SIM
WOS:000517353500001	10.1111/medu.14057	MEDICAL EDUCATION	Germany	Germany	2020	SIM
WOS:000528706500005	10.1111/medu.14058	MEDICAL EDUCATION	Australia	Australia	2020	SIM
WOS:000540496900006	10.1111/medu.14060	MEDICAL EDUCATION	USA	USA	2020	SIM
WOS:000533149500007	10.1111/medu.14061	MEDICAL EDUCATION	UK		2020	NÃO
WOS:000514608000014	10.1111/medu.14062	MEDICAL EDUCATION	UK	UK	2020	SIM
WOS:000517356800001	10.1111/medu.14063	MEDICAL EDUCATION	Switzerland	Switzerland	2020	SIM
WOS:000548326200012	10.1111/medu.14066	MEDICAL EDUCATION	Canada	Canada	2020	SIM
WOS:000520715000001	10.1111/medu.14068	MEDICAL EDUCATION	Netherlands	Netherlands	2020	SIM
WOS:000521960300015	10.1111/medu.14069	MEDICAL EDUCATION	Australia	Australia	2020	SIM
WOS:000522766600001	10.1111/medu.14072	MEDICAL EDUCATION	Canada	Canada	2020	SIM
WOS:000521601800001	10.1111/medu.14073	MEDICAL EDUCATION	USA	USA	2020	SIM
WOS:000540496900008	10.1111/medu.14074	MEDICAL EDUCATION	UK	Canada	2020	NÃO
WOS:000540496900008	10.1111/medu.14074	MEDICAL EDUCATION	Netherlands		2020	NÃO
WOS:000533149500010	10.1111/medu.14075	MEDICAL EDUCATION	Netherlands	Netherlands	2020	SIM
WOS:000523233100001	10.1111/medu.14078	MEDICAL EDUCATION	Australia	Australia	2020	SIM
WOS:000548326200013	10.1111/medu.14079	MEDICAL EDUCATION	Iran	UK	2020	NÃO
WOS:000524265600001	10.1111/medu.14086	MEDICAL EDUCATION	UK	UK	2020	SIM
WOS:000520875900001	10.1111/medu.14088	MEDICAL EDUCATION	USA	Unlisted	2020	NÃO
WOS:000520870300001	10.1111/medu.14092	MEDICAL EDUCATION	UK	UK	2020	SIM
WOS:000519962900001	10.1111/medu.14109	MEDICAL EDUCATION	USA	USA	2020	SIM
WOS:000523250600001	10.1111/medu.14112	MEDICAL EDUCATION	USA	USA	2020	SIM
WOS:000522309100001	10.1111/medu.14125	MEDICAL EDUCATION	Canada	Canada	2020	SIM
WOS:000521960300013	10.1111/medu.14126	MEDICAL EDUCATION	Sweden	Sweden	2020	SIM
WOS:000522328900001	10.1111/medu.14131	MEDICAL EDUCATION	Netherlands	UK	2021	NÃO
WOS:000520888200001	10.1111/medu.14133	MEDICAL EDUCATION	Canada	Canada	2020	SIM
WOS:000523268800001	10.1111/medu.14135	MEDICAL EDUCATION	Iceland	Iceland	2020	SIM
WOS:000525764700001	10.1111/medu.14136	MEDICAL EDUCATION	Canada	Canada	2020	SIM
WOS:000527508000001	10.1111/medu.14137	MEDICAL EDUCATION	UK	UK	2020	SIM
WOS:000523197800001	10.1111/medu.14138	MEDICAL EDUCATION	USA	USA	2020	SIM
WOS:000526559200001	10.1111/medu.14141	MEDICAL EDUCATION	Canada	Canada	2020	SIM
WOS:000528144000001	10.1111/medu.14145	MEDICAL EDUCATION	Australia	Australia	2020	SIM
WOS:000527281800001	10.1111/medu.14146	MEDICAL EDUCATION	USA	USA	2020	SIM
WOS:000523253100001	10.1111/medu.14147	MEDICAL EDUCATION	USA	Canada	2020	NÃO
WOS:000527096100001	10.1111/medu.14148	MEDICAL EDUCATION	Netherlands	Netherlands	2020	SIM
WOS:000528784600001	10.1111/medu.14150	MEDICAL EDUCATION	UK	UK	2020	SIM
WOS:000528706500007	10.1111/medu.14151	MEDICAL EDUCATION	UK	Singapore	2020	NÃO
WOS:000534666500001	10.1111/medu.14152	MEDICAL EDUCATION	South Korea	New Zealand	2020	NÃO
WOS:000525968200001	10.1111/medu.14153	MEDICAL EDUCATION	Canada	Canada	2020	SIM
WOS:000533149500013	10.1111/medu.14154	MEDICAL EDUCATION	Australia	Australia	2020	SIM
WOS:000529601000001	10.1111/medu.14156	MEDICAL EDUCATION	Australia	Australia	2020	SIM
WOS:000536857000001	10.1111/medu.14157	MEDICAL EDUCATION	Singapore	UK	2020	NÃO
WOS:000529063700001	10.1111/medu.14162	MEDICAL EDUCATION	USA	USA	2020	SIM
WOS:000538975200001	10.1111/medu.14166	MEDICAL EDUCATION	France	France	2020	SIM
WOS:000535316700001	10.1111/medu.14177	MEDICAL EDUCATION	UK	UK	2020	SIM
WOS:000536920200001	10.1111/medu.14182	MEDICAL EDUCATION	UK	UK	2020	SIM
WOS:000535329200001	10.1111/medu.14187	MEDICAL EDUCATION	USA	USA	2020	SIM
WOS:000534781900001	10.1111/medu.14189	MEDICAL EDUCATION	Peoples R China	Peoples R China	2020	SIM
WOS:000534784000001	10.1111/medu.14192	MEDICAL EDUCATION	USA	USA	2020	SIM
WOS:000535480500001	10.1111/medu.14196	MEDICAL EDUCATION	Peoples R China	Unlisted	2020	NÃO
WOS:000535307800001	10.1111/medu.14198	MEDICAL EDUCATION	Egypt	Unlisted	2020	NÃO
WOS:000539010000001	10.1111/medu.14200	MEDICAL EDUCATION	Canada	Canada	2021	SIM
WOS:000562261400001	10.1111/medu.14201	MEDICAL EDUCATION	UK	UK	2020	SIM
WOS:000542195900001	10.1111/medu.14203	MEDICAL EDUCATION	Australia	Australia	2020	SIM
WOS:000536807100001	10.1111/medu.14204	MEDICAL EDUCATION	UK	UK	2020	SIM
WOS:000543248100001	10.1111/medu.14207	MEDICAL EDUCATION	Thailand	Thailand	2020	SIM
WOS:000537401800001	10.1111/medu.14209	MEDICAL EDUCATION	Canada	Unlisted	2020	NÃO
WOS:000539781100001	10.1111/medu.14217	MEDICAL EDUCATION	USA		2020	NÃO
WOS:000542027100001	10.1111/medu.14219	MEDICAL EDUCATION	UK	UK	2020	SIM
WOS:000542027100001	10.1111/medu.14219	MEDICAL EDUCATION	Australia		2020	NÃO
WOS:000545786200001	10.1111/medu.14220	MEDICAL EDUCATION	Canada	Canada	2020	SIM
WOS:000545262600001	10.1111/medu.14221	MEDICAL EDUCATION	Australia	Australia	2020	SIM
WOS:000545262600001	10.1111/medu.14221	MEDICAL EDUCATION		Netherlands	2020	NÃO
WOS:000545262600001	10.1111/medu.14221	MEDICAL EDUCATION		USA	2020	NÃO
WOS:000542030500001	10.1111/medu.14222	MEDICAL EDUCATION	Sweden	Sweden	2020	SIM
WOS:000537477500001	10.1111/medu.14223	MEDICAL EDUCATION	USA	USA	2020	SIM
WOS:000541730300001	10.1111/medu.14226	MEDICAL EDUCATION	USA	USA	2020	SIM
WOS:000539620200001	10.1111/medu.14241	MEDICAL EDUCATION	Unlisted	Unlisted	2020	SIM
WOS:000542733300001	10.1111/medu.14243	MEDICAL EDUCATION	USA	USA	2020	SIM
WOS:000542634500001	10.1111/medu.14244	MEDICAL EDUCATION	USA	USA	2020	SIM
WOS:000542616700001	10.1111/medu.14245	MEDICAL EDUCATION	Poland	Poland	2020	SIM
WOS:000542662500001	10.1111/medu.14247	MEDICAL EDUCATION	UK	UK	2020	SIM
WOS:000554861800001	10.1111/medu.14248	MEDICAL EDUCATION	USA	USA	2020	SIM
WOS:000539780600001	10.1111/medu.14249	MEDICAL EDUCATION	USA	USA	2020	SIM
WOS:000544694900001	10.1111/medu.14260	MEDICAL EDUCATION	USA	USA	2020	SIM
WOS:000545428700001	10.1111/medu.14261	MEDICAL EDUCATION	New Zealand	New Zealand	2021	SIM
WOS:000550975800001	10.1111/medu.14268	MEDICAL EDUCATION	Singapore	Singapore	2020	SIM
WOS:000549123400001	10.1111/medu.14270	MEDICAL EDUCATION	USA	USA	2020	SIM
WOS:000555688500001	10.1111/medu.14271	MEDICAL EDUCATION	Canada	Canada	2020	SIM
WOS:000559449800001	10.1111/medu.14279	MEDICAL EDUCATION	Netherlands	Netherlands	2020	SIM
WOS:000555689200001	10.1111/medu.14280	MEDICAL EDUCATION	Netherlands	USA	2021	NÃO
WOS:000552374500001	10.1111/medu.14281	MEDICAL EDUCATION	Canada		2020	NÃO
WOS:000600552500007	10.1111/medu.14284	MEDICAL EDUCATION	USA	Netherlands	2021	NÃO
WOS:000555690800001	10.1111/medu.14285	MEDICAL EDUCATION	Canada	USA	2020	NÃO
WOS:000558514300001	10.1111/medu.14287	MEDICAL EDUCATION	Canada	Canada	2020	SIM
WOS:000558529400001	10.1111/medu.14288	MEDICAL EDUCATION	Canada	Canada	2020	SIM
WOS:000558510200001	10.1111/medu.14289	MEDICAL EDUCATION	USA	USA	2020	SIM
WOS:000566710600001	10.1111/medu.14292	MEDICAL EDUCATION	USA	USA	2021	SIM
WOS:000560644400001	10.1111/medu.14294	MEDICAL EDUCATION	Norway	Norway	2021	SIM
WOS:000560912500001	10.1111/medu.14295	MEDICAL EDUCATION	USA	USA	2021	SIM
WOS:000563285300001	10.1111/medu.14296	MEDICAL EDUCATION	Israel	Israel	2021	SIM
WOS:000563255200001	10.1111/medu.14297	MEDICAL EDUCATION	UK	Singapore	2021	NÃO
WOS:000566710400001	10.1111/medu.14298	MEDICAL EDUCATION	Denmark	Finland	2021	NÃO
WOS:000563838800001	10.1111/medu.14303	MEDICAL EDUCATION	USA	USA	2021	SIM
WOS:000567407800001	10.1111/medu.14304	MEDICAL EDUCATION	USA	Netherlands	2021	NÃO
WOS:000567407800001	10.1111/medu.14304	MEDICAL EDUCATION		Canada	2021	NÃO
WOS:000563749300001	10.1111/medu.14318	MEDICAL EDUCATION	Canada	Canada	2020	SIM
WOS:000562470100001	10.1111/medu.14319	MEDICAL EDUCATION	Australia	Australia	2020	SIM
WOS:000562454900001	10.1111/medu.14339	MEDICAL EDUCATION	UK	UK	2020	SIM
WOS:000569398000001	10.1111/medu.14343	MEDICAL EDUCATION	UK	Netherlands	2021	NÃO
WOS:000566715500001	10.1111/medu.14344	MEDICAL EDUCATION	Australia	Australia	2021	SIM
WOS:000568619100001	10.1111/medu.14345	MEDICAL EDUCATION	Australia	UK	2021	NÃO
WOS:000567778300001	10.1111/medu.14347	MEDICAL EDUCATION	USA	USA	2020	SIM
WOS:000572831900001	10.1111/medu.14348	MEDICAL EDUCATION	USA	Canada	2021	NÃO
WOS:000567461900001	10.1111/medu.14350	MEDICAL EDUCATION	New Zealand	New Zealand	2021	SIM
WOS:000572831500001	10.1111/medu.14351	MEDICAL EDUCATION	Canada	USA	2021	NÃO
WOS:000565518400001	10.1111/medu.14352	MEDICAL EDUCATION	Netherlands	Netherlands	2021	SIM
WOS:000567504200001	10.1111/medu.14353	MEDICAL EDUCATION	USA	USA	2020	SIM
WOS:000568618600001	10.1111/medu.14354	MEDICAL EDUCATION	USA	Netherlands	2021	NÃO
WOS:000568157600001	10.1111/medu.14357	MEDICAL EDUCATION	Australia	Australia	2021	SIM
WOS:000566775700001	10.1111/medu.14358	MEDICAL EDUCATION	Canada		2021	NÃO
WOS:000567695700001	10.1111/medu.14360	MEDICAL EDUCATION	USA	USA	2021	SIM
WOS:000571457300001	10.1111/medu.14362	MEDICAL EDUCATION	Australia	Australia	2021	SIM
WOS:000574048200001	10.1111/medu.14364	MEDICAL EDUCATION	Peoples R China	Peoples R China	2021	SIM
WOS:000569232600001	10.1111/medu.14365	MEDICAL EDUCATION	Netherlands	Netherlands	2021	SIM
WOS:000570899100001	10.1111/medu.14368	MEDICAL EDUCATION	UK	UK	2021	SIM
WOS:000579155400001	10.1111/medu.14373	MEDICAL EDUCATION	Denmark	Denmark	2021	SIM
WOS:000574922100001	10.1111/medu.14374	MEDICAL EDUCATION	Canada	Canada	2021	SIM
WOS:000572409100001	10.1111/medu.14376	MEDICAL EDUCATION	Iran	Iran	2021	SIM
WOS:000574169600001	10.1111/medu.14377	MEDICAL EDUCATION	USA		2021	NÃO
WOS:000572408100001	10.1111/medu.14378	MEDICAL EDUCATION	Canada	Canada	2021	SIM
WOS:000578464200001	10.1111/medu.14380	MEDICAL EDUCATION	USA	USA	2021	SIM
WOS:000577878100001	10.1111/medu.14381	MEDICAL EDUCATION	USA	USA	2021	SIM
WOS:000578718600001	10.1111/medu.14382	MEDICAL EDUCATION	Netherlands		2021	NÃO
WOS:000578718600001	10.1111/medu.14382	MEDICAL EDUCATION	Australia	Australia	2021	SIM
WOS:000582552500001	10.1111/medu.14387	MEDICAL EDUCATION	USA	USA	2021	SIM
WOS:000581119300001	10.1111/medu.14388	MEDICAL EDUCATION	Canada	Canada	2021	SIM
WOS:000587635500001	10.1111/medu.14392	MEDICAL EDUCATION	USA	Singapore	2021	NÃO
WOS:000583717300001	10.1111/medu.14395	MEDICAL EDUCATION	Canada	Canada	2021	SIM
WOS:000596716200001	10.1111/medu.14401	MEDICAL EDUCATION	Germany	Germany	2021	SIM
WOS:000589875600001	10.1111/medu.14403	MEDICAL EDUCATION	UK	UK	2021	SIM
WOS:000590683400001	10.1111/medu.14404	MEDICAL EDUCATION	Australia	Australia	2021	SIM
WOS:000590300200001	10.1111/medu.14406	MEDICAL EDUCATION	Israel	Israel	2021	SIM
WOS:000594734000001	10.1111/medu.14407	MEDICAL EDUCATION	Australia	Australia	2021	SIM
WOS:000596627800001	10.1111/medu.14408	MEDICAL EDUCATION	Canada	Canada	2021	SIM
WOS:000591784100001	10.1111/medu.14410	MEDICAL EDUCATION	Brazil	Netherlands	2021	NÃO
WOS:000591881600001	10.1111/medu.14411	MEDICAL EDUCATION	Australia	Australia	2021	SIM
WOS:000594749000001	10.1111/medu.14416	MEDICAL EDUCATION	Canada	Canada	2021	SIM
WOS:000595816500001	10.1111/medu.14418	MEDICAL EDUCATION	USA	USA	2021	SIM
WOS:000596080000001	10.1111/medu.14420	MEDICAL EDUCATION	Germany	Germany	2021	SIM
WOS:000596627300001	10.1111/medu.14422	MEDICAL EDUCATION	Canada	Canada	2021	SIM
WOS:000599098400001	10.1111/medu.14423	MEDICAL EDUCATION	Peoples R China	Peoples R China	2021	SIM
WOS:000598321800001	10.1111/medu.14424	MEDICAL EDUCATION	New Zealand	New Zealand	2021	SIM
WOS:000600024100001	10.1111/medu.14426	MEDICAL EDUCATION	Canada	Canada	2021	SIM
WOS:000598636200001	10.1111/medu.14427	MEDICAL EDUCATION	Ireland	Ireland	2021	SIM
WOS:000600248500001	10.1111/medu.14428	MEDICAL EDUCATION	Canada	Canada	2021	SIM
WOS:000603527100001	10.1111/medu.14431	MEDICAL EDUCATION	USA	USA	2021	SIM
WOS:000603145800001	10.1111/medu.14432	MEDICAL EDUCATION	Switzerland	Switzerland	2021	SIM
WOS:000608575100001	10.1111/medu.14435	MEDICAL EDUCATION	Canada	Canada	2021	SIM
WOS:000603584200001	10.1111/medu.14436	MEDICAL EDUCATION	Sweden	Sweden	2021	SIM
WOS:000605429500001	10.1111/medu.14437	MEDICAL EDUCATION	Canada	Canada	2021	SIM
WOS:000609315700001	10.1111/medu.14442	MEDICAL EDUCATION	UK	Singapore	2021	NÃO
WOS:000607797100001	10.1111/medu.14443	MEDICAL EDUCATION	USA	USA	2021	SIM
WOS:000606986000001	10.1111/medu.14444	MEDICAL EDUCATION	Denmark	Denmark	2021	SIM
WOS:000610873500001	10.1111/medu.14447	MEDICAL EDUCATION	Brazil	Netherlands	2021	NÃO
WOS:000610873500001	10.1111/medu.14447	MEDICAL EDUCATION		Portugal	2021	NÃO
WOS:000613926900001	10.1111/medu.14449	MEDICAL EDUCATION	Canada	Canada	2021	SIM
WOS:000618055100001	10.1111/medu.14453	MEDICAL EDUCATION	UK	Ireland	2021	NÃO
WOS:000618055100001	10.1111/medu.14453	MEDICAL EDUCATION	Saudi Arabia		2021	NÃO
WOS:000619679900001	10.1111/medu.14459	MEDICAL EDUCATION	USA	Netherlands	2021	NÃO
WOS:000622290900001	10.1111/medu.14460	MEDICAL EDUCATION	USA	USA	2021	SIM
WOS:000621093900001	10.1111/medu.14461	MEDICAL EDUCATION	UK	UK	2021	SIM
WOS:000620062200001	10.1111/medu.14462	MEDICAL EDUCATION	Canada	Canada	2021	SIM
WOS:000620458800001	10.1111/medu.14463	MEDICAL EDUCATION	UK	UK	2021	SIM
WOS:000619153000001	10.1111/medu.14464	MEDICAL EDUCATION	Australia	Canada	2021	NÃO
WOS:000619135000001	10.1111/medu.14465	MEDICAL EDUCATION	Netherlands	Netherlands	2021	SIM
WOS:000621093500001	10.1111/medu.14468	MEDICAL EDUCATION	USA	Canada	2021	NÃO
WOS:000634151500001	10.1111/medu.14475	MEDICAL EDUCATION	Australia	Australia	2021	SIM
WOS:000624897100001	10.1111/medu.14476	MEDICAL EDUCATION	Canada	Canada	2021	SIM
WOS:000626298600001	10.1111/medu.14477	MEDICAL EDUCATION	Netherlands	Netherlands	2021	SIM
WOS:000624904400001	10.1111/medu.14490	MEDICAL EDUCATION	Mexico	Unlisted	2021	NÃO
WOS:000624958600001	10.1111/medu.14496	MEDICAL EDUCATION	Unlisted	Unlisted	2021	SIM
WOS:000625975500001	10.1111/medu.14503	MEDICAL EDUCATION	Brazil	Unlisted	2021	NÃO
WOS:000627110200001	10.1111/medu.14517	MEDICAL EDUCATION	Netherlands	Canada	2021	NÃO
WOS:000632191200001	10.1111/medu.14519	MEDICAL EDUCATION	Singapore	Singapore	2021	SIM
WOS:000638804500001	10.1111/medu.14520	MEDICAL EDUCATION	Netherlands	USA	2021	NÃO
WOS:000631707800001	10.1111/medu.14521	MEDICAL EDUCATION	Australia	Australia	2021	SIM
WOS:000635799100001	10.1111/medu.14526	MEDICAL EDUCATION	Canada	Canada	2021	SIM
WOS:000646322300001	10.1111/medu.14528	MEDICAL EDUCATION	UK	UK	2021	SIM
WOS:000645942700001	10.1111/medu.14529	MEDICAL EDUCATION	Netherlands	Netherlands	2021	SIM
WOS:000652062600001	10.1111/medu.14531	MEDICAL EDUCATION	USA	Canada	2021	NÃO
WOS:000639484100001	10.1111/medu.14532	MEDICAL EDUCATION	Canada	Canada	2021	SIM
WOS:000641661200001	10.1111/medu.14534	MEDICAL EDUCATION	New Zealand	New Zealand	2021	SIM
WOS:000640884200001	10.1111/medu.14535	MEDICAL EDUCATION	USA	USA	2021	SIM
WOS:000641994400001	10.1111/medu.14537	MEDICAL EDUCATION	Canada	Canada	2021	SIM
WOS:000647908600001	10.1111/medu.14539	MEDICAL EDUCATION	Australia	Australia	2021	SIM
WOS:000650958600001	10.1111/medu.14542	MEDICAL EDUCATION	USA	Netherlands	2021	NÃO
WOS:000653189800001	10.1111/medu.14543	MEDICAL EDUCATION	Uk	UK	2021	SIM
WOS:000650209700001	10.1111/medu.14544	MEDICAL EDUCATION	Singapore	Canada	2021	NÃO
WOS:000656979300001	10.1111/medu.14560	MEDICAL EDUCATION	Netherlands	Netherlands	2021	SIM
WOS:000655356800001	10.1111/medu.14561	MEDICAL EDUCATION	Canada	Canada	2021	SIM
WOS:000657471300001	10.1111/medu.14562	MEDICAL EDUCATION	USA	USA	2021	SIM
WOS:000656171500001	10.1111/medu.14563	MEDICAL EDUCATION	Brazil	Brazil	2021	SIM
WOS:000657706400001	10.1111/medu.14567	MEDICAL EDUCATION	UK	UK	2021	SIM
WOS:000657472200001	10.1111/medu.14570	MEDICAL EDUCATION	USA	USA	2021	SIM
WOS:000667929500001	10.1111/medu.14572	MEDICAL EDUCATION	USA	USA	2021	SIM
WOS:000664608300001	10.1111/medu.14573	MEDICAL EDUCATION	Canada	Canada	2021	SIM
WOS:000664609900001	10.1111/medu.14574	MEDICAL EDUCATION	Australia	Australia	2021	SIM
WOS:000664600500001	10.1111/medu.14575	MEDICAL EDUCATION	UK	Australia	2021	NÃO
WOS:000661626800001	10.1111/medu.14576	MEDICAL EDUCATION	UK	UK	2021	SIM
WOS:000662063800001	10.1111/medu.14577	MEDICAL EDUCATION	Peoples R China	Peoples R China	2021	SIM
WOS:000663163800001	10.1111/medu.14578	MEDICAL EDUCATION	Canada	Canada	2021	SIM
WOS:000670033700001	10.1111/medu.14585	MEDICAL EDUCATION	Canada	Canada	2021	SIM
WOS:000672181900001	10.1111/medu.14587	MEDICAL EDUCATION	UK	UK	2021	SIM
WOS:000674177900001	10.1111/medu.14589	MEDICAL EDUCATION	USA	USA	2021	SIM
WOS:000674023500001	10.1111/medu.14590	MEDICAL EDUCATION	Netherlands	Netherlands	2021	SIM
WOS:000672176500001	10.1111/medu.14591	MEDICAL EDUCATION	Canada	Canada	2021	SIM
WOS:000717713100012	10.1111/medu.14593	MEDICAL EDUCATION	USA	USA	2021	SIM
WOS:000687119800001	10.1111/medu.14595	MEDICAL EDUCATION	Canada	Ireland	2021	NÃO
WOS:000686423600001	10.1111/medu.14596	MEDICAL EDUCATION	Switzerland	Switzerland	2021	SIM
WOS:000686423600001	10.1111/medu.14596	MEDICAL EDUCATION	Germany		2021	NÃO
WOS:000690742200001	10.1111/medu.14597	MEDICAL EDUCATION	USA	Netherlands	2021	NÃO
WOS:000693252300001	10.1111/medu.14605	MEDICAL EDUCATION	USA	USA	2021	SIM
WOS:000700798100001	10.1111/medu.14612	MEDICAL EDUCATION	USA	USA	2021	SIM
WOS:000691108500001	10.1111/medu.14643	MEDICAL EDUCATION	USA	Unlisted	2021	NÃO
WOS:000691444900001	10.1111/medu.14644	MEDICAL EDUCATION	USA	USA	2021	SIM
WOS:000518167700002	10.1186/s12909-019-1779-4	BMC MEDICAL EDUCATION	Iceland	USA	2019	NÃO
WOS:000509751600002	10.1186/s12909-019-1790-9	BMC MEDICAL EDUCATION	Cyprus	Cyprus	2019	SIM
WOS:000518167700001	10.1186/s12909-019-1793-6	BMC MEDICAL EDUCATION	France	France	2019	SIM
WOS:000505043800001	10.1186/s12909-019-1842-1	BMC MEDICAL EDUCATION	UK	UK	2020	SIM
WOS:000509742900002	10.1186/s12909-019-1853-y	BMC MEDICAL EDUCATION	Peoples R China	Peoples R China	2019	SIM
WOS:000509742900001	10.1186/s12909-019-1865-7	BMC MEDICAL EDUCATION	Turkey	Turkey	2019	SIM
WOS:000509742100001	10.1186/s12909-019-1867-5	BMC MEDICAL EDUCATION	France	France	2019	SIM
WOS:000509744600001	10.1186/s12909-019-1871-9	BMC MEDICAL EDUCATION	Thailand	UK	2019	NÃO
WOS:000509744200004	10.1186/s12909-019-1874-6	BMC MEDICAL EDUCATION	Netherlands	Netherlands	2019	SIM
WOS:000509744200002	10.1186/s12909-019-1880-8	BMC MEDICAL EDUCATION	UK	UK	2019	SIM
WOS:000509744600002	10.1186/s12909-019-1881-7	BMC MEDICAL EDUCATION	Hungary	Hungary	2019	SIM
WOS:000509744600003	10.1186/s12909-019-1883-5	BMC MEDICAL EDUCATION	UK	UK	2019	SIM
WOS:000509744200001	10.1186/s12909-019-1884-4	BMC MEDICAL EDUCATION	Austria	Austria	2019	SIM
WOS:000509744200001	10.1186/s12909-019-1884-4	BMC MEDICAL EDUCATION	USA		2019	NÃO
WOS:000509744600004	10.1186/s12909-019-1887-1	BMC MEDICAL EDUCATION	Germany	Germany	2019	SIM
WOS:000509747700001	10.1186/s12909-019-1888-0	BMC MEDICAL EDUCATION	USA	USA	2019	SIM
WOS:000509747700002	10.1186/s12909-019-1891-5	BMC MEDICAL EDUCATION	South Korea	South Korea	2019	SIM
WOS:000509744200003	10.1186/s12909-019-1892-4	BMC MEDICAL EDUCATION	Iran	Iran	2019	SIM
WOS:000509746200002	10.1186/s12909-019-1893-3	BMC MEDICAL EDUCATION	Qatar	Qatar	2019	SIM
WOS:000509749600001	10.1186/s12909-019-1894-2	BMC MEDICAL EDUCATION	Australia	Australia	2019	SIM
WOS:000509745400001	10.1186/s12909-019-1895-1	BMC MEDICAL EDUCATION	Germany	Germany	2019	SIM
WOS:000504702100001	10.1186/s12909-019-1896-0	BMC MEDICAL EDUCATION	U Arab Emirates	Egypt	2019	NÃO
WOS:000504702100001	10.1186/s12909-019-1896-0	BMC MEDICAL EDUCATION	UK		2019	NÃO
WOS:000513659000001	10.1186/s12909-019-1898-y	BMC MEDICAL EDUCATION	Germany	Germany	2020	SIM
WOS:000509749600003	10.1186/s12909-019-1899-x	BMC MEDICAL EDUCATION	USA	USA	2019	SIM
WOS:000509749600002	10.1186/s12909-019-1900-8	BMC MEDICAL EDUCATION	Peru	Peru	2019	SIM
WOS:000509751600004	10.1186/s12909-019-1901-7	BMC MEDICAL EDUCATION	South Korea	South Korea	2019	SIM
WOS:000504238100001	10.1186/s12909-019-1902-6	BMC MEDICAL EDUCATION	Croatia	Croatia	2019	SIM
WOS:000504238100003	10.1186/s12909-019-1903-5	BMC MEDICAL EDUCATION	France	France	2019	SIM
WOS:000504238100002	10.1186/s12909-019-1904-4	BMC MEDICAL EDUCATION	Bhutan	Thailand	2019	NÃO
WOS:000504238100002	10.1186/s12909-019-1904-4	BMC MEDICAL EDUCATION		USA	2019	NÃO
WOS:000509749900001	10.1186/s12909-019-1905-3	BMC MEDICAL EDUCATION	Canada	Canada	2019	SIM
WOS:000513505800003	10.1186/s12909-019-1906-2	BMC MEDICAL EDUCATION	USA	USA	2020	SIM
WOS:000513655400001	10.1186/s12909-019-1907-1	BMC MEDICAL EDUCATION	Portugal	Portugal	2020	SIM
WOS:000513658500001	10.1186/s12909-019-1908-0	BMC MEDICAL EDUCATION	Canada	Canada	2020	SIM
WOS:000509750700001	10.1186/s12909-019-1909-z	BMC MEDICAL EDUCATION	New Zealand	New Zealand	2019	SIM
WOS:000509751600003	10.1186/s12909-019-1910-6	BMC MEDICAL EDUCATION	USA	USA	2019	SIM
WOS:000512767800001	10.1186/s12909-019-1911-5	BMC MEDICAL EDUCATION	Peoples R China	Peoples R China	2020	SIM
WOS:000504702100002	10.1186/s12909-019-1912-4	BMC MEDICAL EDUCATION	Taiwan	Taiwan	2019	SIM
WOS:000505043800002	10.1186/s12909-019-1913-3	BMC MEDICAL EDUCATION	UK	UK	2020	SIM
WOS:000513659500002	10.1186/s12909-019-1914-2	BMC MEDICAL EDUCATION	Pakistan	Pakistan	2020	SIM
WOS:000513654800001	10.1186/s12909-019-1915-1	BMC MEDICAL EDUCATION	Norway	Norway	2020	SIM
WOS:000509751600001	10.1186/s12909-019-1916-0	BMC MEDICAL EDUCATION	Canada	Canada	2019	SIM
WOS:000513505800002	10.1186/s12909-019-1917-z	BMC MEDICAL EDUCATION	Peoples R China	Peoples R China	2020	SIM
WOS:000512767800002	10.1186/s12909-019-1918-y	BMC MEDICAL EDUCATION	UK	UK	2020	SIM
WOS:000513658500002	10.1186/s12909-019-1919-x	BMC MEDICAL EDUCATION	Germany	Germany	2020	SIM
WOS:000513506200001	10.1186/s12909-019-1920-4	BMC MEDICAL EDUCATION	Austria	Netherlands	2020	NÃO
WOS:000513506500001	10.1186/s12909-019-1921-3	BMC MEDICAL EDUCATION	Pakistan	Pakistan	2020	SIM
WOS:000513506500001	10.1186/s12909-019-1921-3	BMC MEDICAL EDUCATION		UK	2020	NÃO
WOS:000514406400001	10.1186/s12909-019-1922-2	BMC MEDICAL EDUCATION	Australia	Australia	2020	SIM
WOS:000521194300001	10.1186/s12909-019-1923-1	BMC MEDICAL EDUCATION	UK	UK	2020	SIM
WOS:000513505800001	10.1186/s12909-019-1924-0	BMC MEDICAL EDUCATION	Ethiopia	Netherlands	2020	NÃO
WOS:000521195200002	10.1186/s12909-020-01995-9	BMC MEDICAL EDUCATION	Iran	Iran	2020	SIM
WOS:000526917600003	10.1186/s12909-020-01996-8	BMC MEDICAL EDUCATION	UK	UK	2020	SIM
WOS:000521457800001	10.1186/s12909-020-01997-7	BMC MEDICAL EDUCATION	Finland	Finland	2020	SIM
WOS:000521457800001	10.1186/s12909-020-01997-7	BMC MEDICAL EDUCATION	Sweden		2020	NÃO
WOS:000521457800002	10.1186/s12909-020-01998-6	BMC MEDICAL EDUCATION	Brazil	Brazil	2020	SIM
WOS:000525200800001	10.1186/s12909-020-01999-5	BMC MEDICAL EDUCATION	Cyprus	Cyprus	2020	SIM
WOS:000522951900004	10.1186/s12909-020-02000-z	BMC MEDICAL EDUCATION	UK	UK	2020	SIM
WOS:000531372000001	10.1186/s12909-020-02001-y	BMC MEDICAL EDUCATION	Australia	Australia	2020	SIM
WOS:000522962200005	10.1186/s12909-020-02002-x	BMC MEDICAL EDUCATION	Jordan	Jordan	2020	SIM
WOS:000531372000002	10.1186/s12909-020-02003-w	BMC MEDICAL EDUCATION	USA	USA	2020	SIM
WOS:000531372000003	10.1186/s12909-020-02004-9	BMC MEDICAL EDUCATION	USA	USA	2020	SIM
WOS:000522962200004	10.1186/s12909-020-02005-8	BMC MEDICAL EDUCATION	Mexico	USA	2020	NÃO
WOS:000522951900001	10.1186/s12909-020-02006-7	BMC MEDICAL EDUCATION	Australia	Australia	2020	SIM
WOS:000522951900002	10.1186/s12909-020-02007-6	BMC MEDICAL EDUCATION	UK	UK	2020	SIM
WOS:000525499900002	10.1186/s12909-020-02008-5	BMC MEDICAL EDUCATION	Latvia	Australia	2020	NÃO
WOS:000534316500001	10.1186/s12909-020-02009-4	BMC MEDICAL EDUCATION	Ireland	Ireland	2020	SIM
WOS:000522962200002	10.1186/s12909-020-02010-x	BMC MEDICAL EDUCATION	Togo	Togo	2020	SIM
WOS:000522962200001	10.1186/s12909-020-02011-w	BMC MEDICAL EDUCATION	Lebanon	Lebanon	2020	SIM
WOS:000525667300001	10.1186/s12909-020-02012-9	BMC MEDICAL EDUCATION	Canada	USA	2020	NÃO
WOS:000522962200006	10.1186/s12909-020-02013-8	BMC MEDICAL EDUCATION	Australia	Australia	2020	SIM
WOS:000522962200008	10.1186/s12909-020-02014-7	BMC MEDICAL EDUCATION	Germany	Germany	2020	SIM
WOS:000525499900001	10.1186/s12909-020-02015-6	BMC MEDICAL EDUCATION	Australia	Australia	2020	SIM
WOS:000528763400001	10.1186/s12909-020-02016-5	BMC MEDICAL EDUCATION	Ireland	Ireland	2020	SIM
WOS:000522962200003	10.1186/s12909-020-02017-4	BMC MEDICAL EDUCATION	Iran	Iran	2020	SIM
WOS:000522962200010	10.1186/s12909-020-02018-3	BMC MEDICAL EDUCATION	Sweden	Sweden	2020	SIM
WOS:000528763400002	10.1186/s12909-020-02019-2	BMC MEDICAL EDUCATION	Nigeria	UK	2020	NÃO
WOS:000529957700002	10.1186/s12909-020-02020-9	BMC MEDICAL EDUCATION	UK	UK	2020	SIM
WOS:000522962200009	10.1186/s12909-020-02021-8	BMC MEDICAL EDUCATION	Ireland	Ireland	2020	SIM
WOS:000529253800001	10.1186/s12909-020-02022-7	BMC MEDICAL EDUCATION	South Korea	South Korea	2020	SIM
WOS:000522962200007	10.1186/s12909-020-02023-6	BMC MEDICAL EDUCATION	USA	Peoples R China	2020	NÃO
WOS:000529253800002	10.1186/s12909-020-02024-5	BMC MEDICAL EDUCATION	Australia	Australia	2020	SIM
WOS:000529253300001	10.1186/s12909-020-02025-4	BMC MEDICAL EDUCATION	Australia	Australia	2020	SIM
WOS:000526917600001	10.1186/s12909-020-02026-3	BMC MEDICAL EDUCATION	Peoples R China	Australia	2020	NÃO
WOS:000526917600002	10.1186/s12909-020-02027-2	BMC MEDICAL EDUCATION	Spain	Spain	2020	SIM
WOS:000528763400004	10.1186/s12909-020-02028-1	BMC MEDICAL EDUCATION	Taiwan	Taiwan	2020	SIM
WOS:000529979700001	10.1186/s12909-020-02029-0	BMC MEDICAL EDUCATION	UK	UK	2020	SIM
WOS:000529962900001	10.1186/s12909-020-02030-7	BMC MEDICAL EDUCATION	Norway	Norway	2020	SIM
WOS:000528763400003	10.1186/s12909-020-02031-6	BMC MEDICAL EDUCATION	Australia	Australia	2020	SIM
WOS:000531388700001	10.1186/s12909-020-02032-5	BMC MEDICAL EDUCATION	Taiwan	Taiwan	2020	SIM
WOS:000528890700001	10.1186/s12909-020-02033-4	BMC MEDICAL EDUCATION	Norway	Norway	2020	SIM
WOS:000536183800002	10.1186/s12909-020-02034-3	BMC MEDICAL EDUCATION	Portugal	Portugal	2020	SIM
WOS:000531388700002	10.1186/s12909-020-02035-2	BMC MEDICAL EDUCATION	Netherlands	Netherlands	2020	SIM
WOS:000528763200001	10.1186/s12909-020-02036-1	BMC MEDICAL EDUCATION	USA	USA	2020	SIM
WOS:000540556800001	10.1186/s12909-020-02037-0	BMC MEDICAL EDUCATION	Switzerland	Switzerland	2020	SIM
WOS:000531388700003	10.1186/s12909-020-02038-z	BMC MEDICAL EDUCATION	USA	USA	2020	SIM
WOS:000529979100001	10.1186/s12909-020-02039-y	BMC MEDICAL EDUCATION	Saudi Arabia	Saudi Arabia	2020	SIM
WOS:000529253500001	10.1186/s12909-020-02040-5	BMC MEDICAL EDUCATION	Jordan	USA	2020	NÃO
WOS:000528584300001	10.1186/s12909-020-02041-4	BMC MEDICAL EDUCATION	Peoples R China	Peoples R China	2020	SIM
WOS:000534068600001	10.1186/s12909-020-02042-3	BMC MEDICAL EDUCATION	Portugal	Portugal	2020	SIM
WOS:000531388700004	10.1186/s12909-020-02043-2	BMC MEDICAL EDUCATION	Germany	Germany	2020	SIM
WOS:000534068600002	10.1186/s12909-020-02045-0	BMC MEDICAL EDUCATION	USA		2020	NÃO
WOS:000536089300001	10.1186/s12909-020-02046-z	BMC MEDICAL EDUCATION	South Africa	South Africa	2020	SIM
WOS:000530542800001	10.1186/s12909-020-02047-y	BMC MEDICAL EDUCATION	Netherlands	Netherlands	2020	SIM
WOS:000530542700001	10.1186/s12909-020-02048-x	BMC MEDICAL EDUCATION	USA		2020	NÃO
WOS:000534316500003	10.1186/s12909-020-02049-w	BMC MEDICAL EDUCATION	Germany	Germany	2020	SIM
WOS:000534068600004	10.1186/s12909-020-02050-3	BMC MEDICAL EDUCATION	Denmark	Denmark	2020	SIM
WOS:000534068600003	10.1186/s12909-020-02051-2	BMC MEDICAL EDUCATION	Netherlands	Netherlands	2020	SIM
WOS:000533261300001	10.1186/s12909-020-02052-1	BMC MEDICAL EDUCATION	USA	USA	2020	SIM
WOS:000531686800001	10.1186/s12909-020-02053-0	BMC MEDICAL EDUCATION	Germany	Germany	2020	SIM
WOS:000534316500004	10.1186/s12909-020-02054-z	BMC MEDICAL EDUCATION	UK	UK	2020	SIM
WOS:000536674200005	10.1186/s12909-020-02055-y	BMC MEDICAL EDUCATION	Germany	Germany	2020	SIM
WOS:000535594600001	10.1186/s12909-020-02056-x	BMC MEDICAL EDUCATION	Canada	Canada	2020	SIM
WOS:000534068600005	10.1186/s12909-020-02057-w	BMC MEDICAL EDUCATION	Malaysia	Malaysia	2020	SIM
WOS:000536947700002	10.1186/s12909-020-02058-9	BMC MEDICAL EDUCATION	Turkey	Turkey	2020	SIM
WOS:000536183800001	10.1186/s12909-020-02059-8	BMC MEDICAL EDUCATION	South Africa	South Africa	2020	SIM
WOS:000533878700001	10.1186/s12909-020-02060-1	BMC MEDICAL EDUCATION	Peoples R China	Peoples R China	2020	SIM
WOS:000533878700003	10.1186/s12909-020-02061-0	BMC MEDICAL EDUCATION	Germany	Germany	2020	SIM
WOS:000533878700002	10.1186/s12909-020-02062-z	BMC MEDICAL EDUCATION	Indonesia		2020	NÃO
WOS:000533878700002	10.1186/s12909-020-02062-z	BMC MEDICAL EDUCATION	Netherlands	Netherlands	2020	SIM
WOS:000533878700004	10.1186/s12909-020-02063-y	BMC MEDICAL EDUCATION	South Korea	South Korea	2020	SIM
WOS:000534316500002	10.1186/s12909-020-02064-x	BMC MEDICAL EDUCATION	Singapore	Singapore	2020	SIM
WOS:000536137700001	10.1186/s12909-020-02065-w	BMC MEDICAL EDUCATION	Taiwan	Taiwan	2020	SIM
WOS:000546758800001	10.1186/s12909-020-02066-9	BMC MEDICAL EDUCATION	Australia		2020	NÃO
WOS:000536674200001	10.1186/s12909-020-02067-8	BMC MEDICAL EDUCATION	USA	USA	2020	SIM
WOS:000536947700001	10.1186/s12909-020-02068-7	BMC MEDICAL EDUCATION	Iran	UK	2020	NÃO
WOS:000537704500003	10.1186/s12909-020-02069-6	BMC MEDICAL EDUCATION	Germany	Germany	2020	SIM
WOS:000536674200003	10.1186/s12909-020-02070-z	BMC MEDICAL EDUCATION	USA	USA	2020	SIM
WOS:000536674200004	10.1186/s12909-020-02071-y	BMC MEDICAL EDUCATION	Saudi Arabia	USA	2020	NÃO
WOS:000540032200001	10.1186/s12909-020-02072-x	BMC MEDICAL EDUCATION	USA	Japan	2020	NÃO
WOS:000536674200002	10.1186/s12909-020-02073-w	BMC MEDICAL EDUCATION	Peoples R China	Peoples R China	2020	SIM
WOS:000551851500001	10.1186/s12909-020-02074-9	BMC MEDICAL EDUCATION	Qatar	Qatar	2020	SIM
WOS:000556888100001	10.1186/s12909-020-02075-8	BMC MEDICAL EDUCATION	UK	UK	2020	SIM
WOS:000536947700005	10.1186/s12909-020-02076-7	BMC MEDICAL EDUCATION	Poland	Poland	2020	SIM
WOS:000537704500002	10.1186/s12909-020-02077-6	BMC MEDICAL EDUCATION	Canada	Canada	2020	SIM
WOS:000537952000001	10.1186/s12909-020-02078-5	BMC MEDICAL EDUCATION	Singapore	Singapore	2020	SIM
WOS:000537952000002	10.1186/s12909-020-02079-4	BMC MEDICAL EDUCATION	Switzerland	Switzerland	2020	SIM
WOS:000537704500001	10.1186/s12909-020-02080-x	BMC MEDICAL EDUCATION	Australia	Taiwan	2020	NÃO
WOS:000540234100001	10.1186/s12909-020-02081-w	BMC MEDICAL EDUCATION	Syria	Syria	2020	SIM
WOS:000536947700003	10.1186/s12909-020-02082-9	BMC MEDICAL EDUCATION	Australia	Australia	2020	SIM
WOS:000536947700004	10.1186/s12909-020-02083-8	BMC MEDICAL EDUCATION	Peoples R China	Peoples R China	2020	SIM
WOS:000540032200002	10.1186/s12909-020-02084-7	BMC MEDICAL EDUCATION	Nepal	Nepal	2020	SIM
WOS:000556888100003	10.1186/s12909-020-02085-6	BMC MEDICAL EDUCATION	USA	USA	2020	SIM
WOS:000556888100002	10.1186/s12909-020-02086-5	BMC MEDICAL EDUCATION	Australia	Australia	2020	SIM
WOS:000542164900001	10.1186/s12909-020-02087-4	BMC MEDICAL EDUCATION	Canada	Canada	2020	SIM
WOS:000540790600002	10.1186/s12909-020-02088-3	BMC MEDICAL EDUCATION	Japan	Netherlands	2020	NÃO
WOS:000539718400001	10.1186/s12909-020-02089-2	BMC MEDICAL EDUCATION	USA	USA	2020	SIM
WOS:000540234100002	10.1186/s12909-020-02090-9	BMC MEDICAL EDUCATION	USA	USA	2020	SIM
WOS:000541541600001	10.1186/s12909-020-02091-8	BMC MEDICAL EDUCATION	USA	USA	2020	SIM
WOS:000540032200003	10.1186/s12909-020-02092-7	BMC MEDICAL EDUCATION	France	France	2020	SIM
WOS:000542164300001	10.1186/s12909-020-02093-6	BMC MEDICAL EDUCATION	USA	USA	2020	SIM
WOS:000540790600001	10.1186/s12909-020-02094-5	BMC MEDICAL EDUCATION	Iran	Iran	2020	SIM
WOS:000540032200004	10.1186/s12909-020-02095-4	BMC MEDICAL EDUCATION	Peoples R China	Peoples R China	2020	SIM
WOS:000540032200004	10.1186/s12909-020-02095-4	BMC MEDICAL EDUCATION		Japan	2020	NÃO
WOS:000540032200005	10.1186/s12909-020-02096-3	BMC MEDICAL EDUCATION	UK	UK	2020	SIM
WOS:000540032200006	10.1186/s12909-020-02097-2	BMC MEDICAL EDUCATION	Ireland	Ireland	2020	SIM
WOS:000544881600001	10.1186/s12909-020-02099-0	BMC MEDICAL EDUCATION	USA	USA	2020	SIM
WOS:000540835500001	10.1186/s12909-020-02100-w	BMC MEDICAL EDUCATION	Netherlands	Netherlands	2020	SIM
WOS:000542164900002	10.1186/s12909-020-02101-9	BMC MEDICAL EDUCATION	Uganda	Uganda	2020	SIM
WOS:000542506100001	10.1186/s12909-020-02102-8	BMC MEDICAL EDUCATION	Denmark	Denmark	2020	SIM
WOS:000542183900001	10.1186/s12909-020-02103-7	BMC MEDICAL EDUCATION	Australia	Australia	2020	SIM
WOS:000542879000002	10.1186/s12909-020-02104-6	BMC MEDICAL EDUCATION	Lebanon	Lebanon	2020	SIM
WOS:000542879000001	10.1186/s12909-020-02105-5	BMC MEDICAL EDUCATION	Germany	Germany	2020	SIM
WOS:000545715000001	10.1186/s12909-020-02106-4	BMC MEDICAL EDUCATION	USA	USA	2020	SIM
WOS:000542164300002	10.1186/s12909-020-02107-3	BMC MEDICAL EDUCATION	Jordan	Jordan	2020	SIM
WOS:000561111000001	10.1186/s12909-020-02109-1	BMC MEDICAL EDUCATION	Qatar	Qatar	2020	SIM
WOS:000543372300001	10.1186/s12909-020-02110-8	BMC MEDICAL EDUCATION	Netherlands	Netherlands	2020	SIM
WOS:000542879000004	10.1186/s12909-020-02111-7	BMC MEDICAL EDUCATION	Peoples R China	Peoples R China	2020	SIM
WOS:000545715000002	10.1186/s12909-020-02112-6	BMC MEDICAL EDUCATION	Netherlands	Netherlands	2020	SIM
WOS:000543372300002	10.1186/s12909-020-02113-5	BMC MEDICAL EDUCATION	USA	USA	2020	SIM
WOS:000545927200001	10.1186/s12909-020-02114-4	BMC MEDICAL EDUCATION	Netherlands	Netherlands	2020	SIM
WOS:000544881600002	10.1186/s12909-020-02115-3	BMC MEDICAL EDUCATION	Switzerland	Switzerland	2020	SIM
WOS:000548861000001	10.1186/s12909-020-02116-2	BMC MEDICAL EDUCATION	Saudi Arabia	Saudi Arabia	2020	SIM
WOS:000547422800001	10.1186/s12909-020-02117-1	BMC MEDICAL EDUCATION	USA	USA	2020	SIM
WOS:000548861000002	10.1186/s12909-020-02118-0	BMC MEDICAL EDUCATION	Taiwan	Taiwan	2020	SIM
WOS:000547000600001	10.1186/s12909-020-02119-z	BMC MEDICAL EDUCATION	USA	USA	2020	SIM
WOS:000576639300002	10.1186/s12909-020-02121-5	BMC MEDICAL EDUCATION	Canada	Canada	2020	SIM
WOS:000576639300003	10.1186/s12909-020-02122-4	BMC MEDICAL EDUCATION	Canada	Canada	2020	SIM
WOS:000576639300004	10.1186/s12909-020-02123-3	BMC MEDICAL EDUCATION	Canada	USA	2020	NÃO
WOS:000576639300005	10.1186/s12909-020-02124-2	BMC MEDICAL EDUCATION	Netherlands	Netherlands	2020	SIM
WOS:000576639300006	10.1186/s12909-020-02125-1	BMC MEDICAL EDUCATION	USA	Canada	2020	NÃO
WOS:000547000600002	10.1186/s12909-020-02126-0	BMC MEDICAL EDUCATION	Canada	Canada	2020	SIM
WOS:000548861000003	10.1186/s12909-020-02127-z	BMC MEDICAL EDUCATION	Peoples R China	Peoples R China	2020	SIM
WOS:000548861000004	10.1186/s12909-020-02128-y	BMC MEDICAL EDUCATION	Germany	Germany	2020	SIM
WOS:000551860700001	10.1186/s12909-020-02129-x	BMC MEDICAL EDUCATION	Germany	Germany	2020	SIM
WOS:000552845600001	10.1186/s12909-020-02130-4	BMC MEDICAL EDUCATION	Germany	Switzerland	2020	NÃO
WOS:000553150200001	10.1186/s12909-020-02131-3	BMC MEDICAL EDUCATION	UK	UK	2020	SIM
WOS:000553150200002	10.1186/s12909-020-02132-2	BMC MEDICAL EDUCATION	Pakistan	Pakistan	2020	SIM
WOS:000552005000001	10.1186/s12909-020-02133-1	BMC MEDICAL EDUCATION	USA	USA	2020	SIM
WOS:000552845600002	10.1186/s12909-020-02134-0	BMC MEDICAL EDUCATION	Japan	Japan	2020	SIM
WOS:000553464000001	10.1186/s12909-020-02135-z	BMC MEDICAL EDUCATION	Peoples R China	Peoples R China	2020	SIM
WOS:000552005000002	10.1186/s12909-020-02136-y	BMC MEDICAL EDUCATION	Switzerland	Switzerland	2020	SIM
WOS:000552005000002	10.1186/s12909-020-02136-y	BMC MEDICAL EDUCATION	UK		2020	NÃO
WOS:000553464000002	10.1186/s12909-020-02137-x	BMC MEDICAL EDUCATION	Saudi Arabia	Saudi Arabia	2020	SIM
WOS:000553464000002	10.1186/s12909-020-02137-x	BMC MEDICAL EDUCATION	Egypt		2020	NÃO
WOS:000552319200001	10.1186/s12909-020-02138-w	BMC MEDICAL EDUCATION	UK	UK	2020	SIM
WOS:000553150200003	10.1186/s12909-020-02139-9	BMC MEDICAL EDUCATION	Taiwan	Taiwan	2020	SIM
WOS:000567129900003	10.1186/s12909-020-02140-2	BMC MEDICAL EDUCATION	UK	UK	2020	SIM
WOS:000553150200004	10.1186/s12909-020-02141-1	BMC MEDICAL EDUCATION	Canada	Canada	2020	SIM
WOS:000553464000003	10.1186/s12909-020-02142-0	BMC MEDICAL EDUCATION	Rwanda	Rwanda	2020	SIM
WOS:000553464000003	10.1186/s12909-020-02142-0	BMC MEDICAL EDUCATION		USA	2020	NÃO
WOS:000553464000003	10.1186/s12909-020-02142-0	BMC MEDICAL EDUCATION		UK	2020	NÃO
WOS:000553995300001	10.1186/s12909-020-02143-z	BMC MEDICAL EDUCATION	Canada	Canada	2020	SIM
WOS:000552845600003	10.1186/s12909-020-02144-y	BMC MEDICAL EDUCATION	India	India	2020	SIM
WOS:000553464000004	10.1186/s12909-020-02145-x	BMC MEDICAL EDUCATION	Iran	Iran	2020	SIM
WOS:000560337200001	10.1186/s12909-020-02146-w	BMC MEDICAL EDUCATION	Peoples R China	Peoples R China	2020	SIM
WOS:000553150200005	10.1186/s12909-020-02147-9	BMC MEDICAL EDUCATION	Singapore	Singapore	2020	SIM
WOS:000552424800001	10.1186/s12909-020-02148-8	BMC MEDICAL EDUCATION	USA	USA	2020	SIM
WOS:000555089800001	10.1186/s12909-020-02149-7	BMC MEDICAL EDUCATION	Spain	Portugal	2020	NÃO
WOS:000555762800001	10.1186/s12909-020-02150-0	BMC MEDICAL EDUCATION	Canada	Canada	2020	SIM
WOS:000555089800002	10.1186/s12909-020-02151-z	BMC MEDICAL EDUCATION	Croatia	Croatia	2020	SIM
WOS:000564349600005	10.1186/s12909-020-02152-y	BMC MEDICAL EDUCATION	Peoples R China	Peoples R China	2020	SIM
WOS:000559305700001	10.1186/s12909-020-02153-x	BMC MEDICAL EDUCATION	USA	USA	2020	SIM
WOS:000559305700002	10.1186/s12909-020-02154-w	BMC MEDICAL EDUCATION	USA	USA	2020	SIM
WOS:000579801600001	10.1186/s12909-020-02155-9	BMC MEDICAL EDUCATION	Taiwan	Taiwan	2020	SIM
WOS:000564349600002	10.1186/s12909-020-02156-8	BMC MEDICAL EDUCATION	Ireland	Ireland	2020	SIM
WOS:000566894500001	10.1186/s12909-020-02157-7	BMC MEDICAL EDUCATION	UK	UK	2020	SIM
WOS:000555912800001	10.1186/s12909-020-02158-6	BMC MEDICAL EDUCATION	Canada	Canada	2020	SIM
WOS:000560156900001	10.1186/s12909-020-02159-5	BMC MEDICAL EDUCATION	Iran	Iran	2020	SIM
WOS:000571549500001	10.1186/s12909-020-02160-y	BMC MEDICAL EDUCATION	UK	UK	2020	SIM
WOS:000557697700001	10.1186/s12909-020-02161-x	BMC MEDICAL EDUCATION	Thailand	Thailand	2020	SIM
WOS:000557697700002	10.1186/s12909-020-02162-w	BMC MEDICAL EDUCATION	Brazil	Brazil	2020	SIM
WOS:000561208800001	10.1186/s12909-020-02163-9	BMC MEDICAL EDUCATION	Peoples R China	Peoples R China	2020	SIM
WOS:000561048600001	10.1186/s12909-020-02164-8	BMC MEDICAL EDUCATION	Canada	Canada	2020	SIM
WOS:000557697700003	10.1186/s12909-020-02165-7	BMC MEDICAL EDUCATION	Saudi Arabia	Saudi Arabia	2020	SIM
WOS:000561048600002	10.1186/s12909-020-02166-6	BMC MEDICAL EDUCATION	Netherlands	Netherlands	2020	SIM
WOS:000561208800002	10.1186/s12909-020-02167-5	BMC MEDICAL EDUCATION	Peoples R China	Peoples R China	2020	SIM
WOS:000559305100002	10.1186/s12909-020-02168-4	BMC MEDICAL EDUCATION	UK	UK	2020	SIM
WOS:000559305100003	10.1186/s12909-020-02169-3	BMC MEDICAL EDUCATION	Singapore	Singapore	2020	SIM
WOS:000559305100003	10.1186/s12909-020-02169-3	BMC MEDICAL EDUCATION		UK	2020	NÃO
WOS:000557697700004	10.1186/s12909-020-02170-w	BMC MEDICAL EDUCATION	UK	UK	2020	SIM
WOS:000567037600001	10.1186/s12909-020-02171-9	BMC MEDICAL EDUCATION	Australia	Australia	2020	SIM
WOS:000559305100001	10.1186/s12909-020-02172-8	BMC MEDICAL EDUCATION	Taiwan	Taiwan	2020	SIM
WOS:000565071900002	10.1186/s12909-020-02173-7	BMC MEDICAL EDUCATION	Malaysia	Malaysia	2020	SIM
WOS:000561265300002	10.1186/s12909-020-02174-6	BMC MEDICAL EDUCATION	Australia	Australia	2020	SIM
WOS:000561111000002	10.1186/s12909-020-02176-4	BMC MEDICAL EDUCATION	Switzerland	Switzerland	2020	SIM
WOS:000561111000002	10.1186/s12909-020-02176-4	BMC MEDICAL EDUCATION		Austria	2020	NÃO
WOS:000557468600001	10.1186/s12909-020-02177-3	BMC MEDICAL EDUCATION	USA	USA	2020	SIM
WOS:000561111000003	10.1186/s12909-020-02178-2	BMC MEDICAL EDUCATION	Norway	Norway	2020	SIM
WOS:000561048600003	10.1186/s12909-020-02179-1	BMC MEDICAL EDUCATION	Iran	Iran	2020	SIM
WOS:000565071900001	10.1186/s12909-020-02180-8	BMC MEDICAL EDUCATION	Germany	USA	2020	NÃO
WOS:000561111000004	10.1186/s12909-020-02181-7	BMC MEDICAL EDUCATION	Saudi Arabia		2020	NÃO
WOS:000560873800001	10.1186/s12909-020-02182-6	BMC MEDICAL EDUCATION	Australia	Australia	2020	SIM
WOS:000561048600004	10.1186/s12909-020-02183-5	BMC MEDICAL EDUCATION	Nigeria	Germany	2020	NÃO
WOS:000561265300001	10.1186/s12909-020-02184-4	BMC MEDICAL EDUCATION	Belgium	Belgium	2020	SIM
WOS:000565071900003	10.1186/s12909-020-02185-3	BMC MEDICAL EDUCATION	USA	USA	2020	SIM
WOS:000567129900001	10.1186/s12909-020-02186-2	BMC MEDICAL EDUCATION	Australia	Australia	2020	SIM
WOS:000565071900005	10.1186/s12909-020-02187-1	BMC MEDICAL EDUCATION	Singapore	Singapore	2020	SIM
WOS:000565071900004	10.1186/s12909-020-02188-0	BMC MEDICAL EDUCATION	Peoples R China	Peoples R China	2020	SIM
WOS:000567129900002	10.1186/s12909-020-02189-z	BMC MEDICAL EDUCATION	Peoples R China	Peoples R China	2020	SIM
WOS:000564349600004	10.1186/s12909-020-02190-6	BMC MEDICAL EDUCATION	UK	UK	2020	SIM
WOS:000563494900001	10.1186/s12909-020-02191-5	BMC MEDICAL EDUCATION	Italy	Italy	2020	SIM
WOS:000563494900002	10.1186/s12909-020-02192-4	BMC MEDICAL EDUCATION	Iran	Iran	2020	SIM
WOS:000574256200002	10.1186/s12909-020-02193-3	BMC MEDICAL EDUCATION	Brazil	Brazil	2020	SIM
WOS:000571788900001	10.1186/s12909-020-02194-2	BMC MEDICAL EDUCATION	Gabon	Gabon	2020	SIM
WOS:000571788900001	10.1186/s12909-020-02194-2	BMC MEDICAL EDUCATION	France		2020	NÃO
WOS:000563971800001	10.1186/s12909-020-02195-1	BMC MEDICAL EDUCATION	USA	South Korea	2020	NÃO
WOS:000566263300001	10.1186/s12909-020-02196-0	BMC MEDICAL EDUCATION	Germany	Germany	2020	SIM
WOS:000564349600001	10.1186/s12909-020-02197-z	BMC MEDICAL EDUCATION	Saudi Arabia	Saudi Arabia	2020	SIM
WOS:000563971800002	10.1186/s12909-020-02198-y	BMC MEDICAL EDUCATION	UK	Japan	2020	NÃO
WOS:000563494900003	10.1186/s12909-020-02199-x	BMC MEDICAL EDUCATION	UK	UK	2020	SIM
WOS:000564349600003	10.1186/s12909-020-02200-7	BMC MEDICAL EDUCATION	Austria	Ukraine	2020	NÃO
WOS:000567931500001	10.1186/s12909-020-02201-6	BMC MEDICAL EDUCATION	Iran	Iran	2020	SIM
WOS:000571788900002	10.1186/s12909-020-02202-5	BMC MEDICAL EDUCATION	Brazil	Brazil	2020	SIM
WOS:000567931500002	10.1186/s12909-020-02203-4	BMC MEDICAL EDUCATION	Australia	Australia	2020	SIM
WOS:000566944500001	10.1186/s12909-020-02204-3	BMC MEDICAL EDUCATION	Germany	Germany	2020	SIM
WOS:000574256200001	10.1186/s12909-020-02205-2	BMC MEDICAL EDUCATION	USA	USA	2020	SIM
WOS:000574256200001	10.1186/s12909-020-02205-2	BMC MEDICAL EDUCATION	Qatar		2020	NÃO
WOS:000568372800001	10.1186/s12909-020-02206-1	BMC MEDICAL EDUCATION	Netherlands	Netherlands	2020	SIM
WOS:000566894500002	10.1186/s12909-020-02207-0	BMC MEDICAL EDUCATION	Canada	Canada	2020	SIM
WOS:000566944500002	10.1186/s12909-020-02208-z	BMC MEDICAL EDUCATION	Saudi Arabia	Saudi Arabia	2020	SIM
WOS:000570738900001	10.1186/s12909-020-02209-y	BMC MEDICAL EDUCATION	Germany	Germany	2020	SIM
WOS:000566162400001	10.1186/s12909-020-02210-5	BMC MEDICAL EDUCATION	Netherlands	Netherlands	2020	SIM
WOS:000566944500003	10.1186/s12909-020-02211-4	BMC MEDICAL EDUCATION	U Arab Emirates	U Arab Emirates	2020	SIM
WOS:000584580700001	10.1186/s12909-020-02212-3	BMC MEDICAL EDUCATION	Iran	Iran	2020	SIM
WOS:000576286400001	10.1186/s12909-020-02213-2	BMC MEDICAL EDUCATION	Lebanon	Lebanon	2020	SIM
WOS:000568479800001	10.1186/s12909-020-02214-1	BMC MEDICAL EDUCATION	UK	UK	2020	SIM
WOS:000576260800001	10.1186/s12909-020-02215-0	BMC MEDICAL EDUCATION	Japan	Japan	2020	SIM
WOS:000568372800002	10.1186/s12909-020-02216-z	BMC MEDICAL EDUCATION	UK	UK	2020	SIM
WOS:000574650400001	10.1186/s12909-020-02217-y	BMC MEDICAL EDUCATION	Australia	Australia	2020	SIM
WOS:000572064400001	10.1186/s12909-020-02218-x	BMC MEDICAL EDUCATION	Germany	Germany	2020	SIM
WOS:000572064400002	10.1186/s12909-020-02219-w	BMC MEDICAL EDUCATION	Australia	Australia	2020	SIM
WOS:000573067000001	10.1186/s12909-020-02220-3	BMC MEDICAL EDUCATION	Germany	Germany	2020	SIM
WOS:000574256900002	10.1186/s12909-020-02221-2	BMC MEDICAL EDUCATION	Libya	Libya	2020	SIM
WOS:000576260800002	10.1186/s12909-020-02222-1	BMC MEDICAL EDUCATION	Germany	Germany	2020	SIM
WOS:000571116800001	10.1186/s12909-020-02223-0	BMC MEDICAL EDUCATION	Iran	Iran	2020	SIM
WOS:000574256900003	10.1186/s12909-020-02224-z	BMC MEDICAL EDUCATION	UK	Rwanda	2020	NÃO
WOS:000574256900003	10.1186/s12909-020-02224-z	BMC MEDICAL EDUCATION		Netherlands	2020	NÃO
WOS:000574650400002	10.1186/s12909-020-02225-y	BMC MEDICAL EDUCATION	Netherlands	Netherlands	2020	SIM
WOS:000571788900003	10.1186/s12909-020-02226-x	BMC MEDICAL EDUCATION	Peoples R China	Peoples R China	2020	SIM
WOS:000576922300001	10.1186/s12909-020-02227-w	BMC MEDICAL EDUCATION	Peoples R China	Peoples R China	2020	SIM
WOS:000571916700001	10.1186/s12909-020-02228-9	BMC MEDICAL EDUCATION	Iran	Iran	2020	SIM
WOS:000576922300002	10.1186/s12909-020-02229-8	BMC MEDICAL EDUCATION	Australia	Australia	2020	SIM
WOS:000572064400003	10.1186/s12909-020-02230-1	BMC MEDICAL EDUCATION	Peoples R China	Peoples R China	2020	SIM
WOS:000574256900005	10.1186/s12909-020-02231-0	BMC MEDICAL EDUCATION	Pakistan	Pakistan	2020	SIM
WOS:000574254200001	10.1186/s12909-020-02232-z	BMC MEDICAL EDUCATION	Peoples R China	Peoples R China	2020	SIM
WOS:000571916700002	10.1186/s12909-020-02233-y	BMC MEDICAL EDUCATION	Norway		2020	NÃO
WOS:000573602900003	10.1186/s12909-020-02234-x	BMC MEDICAL EDUCATION	Peoples R China	Peoples R China	2020	SIM
WOS:000574256900004	10.1186/s12909-020-02235-w	BMC MEDICAL EDUCATION	Australia	Australia	2020	SIM
WOS:000574254200002	10.1186/s12909-020-02236-9	BMC MEDICAL EDUCATION	Sri Lanka	Sri Lanka	2020	SIM
WOS:000571916700003	10.1186/s12909-020-02237-8	BMC MEDICAL EDUCATION	Australia	Australia	2020	SIM
WOS:000574650400003	10.1186/s12909-020-02238-7	BMC MEDICAL EDUCATION	Australia	Australia	2020	SIM
WOS:000573602900001	10.1186/s12909-020-02239-6	BMC MEDICAL EDUCATION	Austria	Austria	2020	SIM
WOS:000573603700001	10.1186/s12909-020-02240-z	BMC MEDICAL EDUCATION	Taiwan	Taiwan	2020	SIM
WOS:000574256900001	10.1186/s12909-020-02241-y	BMC MEDICAL EDUCATION	France	France	2020	SIM
WOS:000576922300003	10.1186/s12909-020-02242-x	BMC MEDICAL EDUCATION	Peoples R China	Peoples R China	2020	SIM
WOS:000573602900002	10.1186/s12909-020-02243-w	BMC MEDICAL EDUCATION	France	France	2020	SIM
WOS:000574254200003	10.1186/s12909-020-02244-9	BMC MEDICAL EDUCATION	Netherlands	Netherlands	2020	SIM
WOS:000575635500001	10.1186/s12909-020-02245-8	BMC MEDICAL EDUCATION	Italy	Italy	2020	SIM
WOS:000576922300004	10.1186/s12909-020-02246-7	BMC MEDICAL EDUCATION	Peoples R China	Peoples R China	2020	SIM
WOS:000581537300001	10.1186/s12909-020-02247-6	BMC MEDICAL EDUCATION	Germany	Germany	2020	SIM
WOS:000581536500001	10.1186/s12909-020-02248-5	BMC MEDICAL EDUCATION	Canada	Canada	2020	SIM
WOS:000576923300001	10.1186/s12909-020-02249-4	BMC MEDICAL EDUCATION	Morocco	Morocco	2020	SIM
WOS:000578270300001	10.1186/s12909-020-02250-x	BMC MEDICAL EDUCATION	New Zealand	New Zealand	2020	SIM
WOS:000583159700002	10.1186/s12909-020-02251-w	BMC MEDICAL EDUCATION	USA	USA	2020	SIM
WOS:000578753700001	10.1186/s12909-020-02252-9	BMC MEDICAL EDUCATION	UK	UK	2020	SIM
WOS:000576923300002	10.1186/s12909-020-02253-8	BMC MEDICAL EDUCATION	Brazil	Brazil	2020	SIM
WOS:000578269600001	10.1186/s12909-020-02254-7	BMC MEDICAL EDUCATION	Kuwait	Kuwait	2020	SIM
WOS:000587969300001	10.1186/s12909-020-02255-6	BMC MEDICAL EDUCATION	Peoples R China	Peoples R China	2020	SIM
WOS:000581537300002	10.1186/s12909-020-02256-5	BMC MEDICAL EDUCATION	Denmark	Denmark	2020	SIM
WOS:000576924100001	10.1186/s12909-020-02257-4	BMC MEDICAL EDUCATION	Jordan	Jordan	2020	SIM
WOS:000576850500001	10.1186/s12909-020-02258-3	BMC MEDICAL EDUCATION	Japan	Japan	2020	SIM
WOS:000583159700003	10.1186/s12909-020-02259-2	BMC MEDICAL EDUCATION	Switzerland	Switzerland	2020	SIM
WOS:000586439700002	10.1186/s12909-020-02260-9	BMC MEDICAL EDUCATION	Germany	Germany	2020	SIM
WOS:000583159700004	10.1186/s12909-020-02262-7	BMC MEDICAL EDUCATION	Saudi Arabia	Saudi Arabia	2020	SIM
WOS:000578270300002	10.1186/s12909-020-02263-6	BMC MEDICAL EDUCATION	USA	USA	2020	SIM
WOS:000578270300003	10.1186/s12909-020-02264-5	BMC MEDICAL EDUCATION	South Africa	South Africa	2020	SIM
WOS:000583159700005	10.1186/s12909-020-02265-4	BMC MEDICAL EDUCATION	Canada	Canada	2020	SIM
WOS:000576522200001	10.1186/s12909-020-02266-3	BMC MEDICAL EDUCATION	Germany	Germany	2020	SIM
WOS:000578567700001	10.1186/s12909-020-02267-2	BMC MEDICAL EDUCATION	Taiwan	Taiwan	2020	SIM
WOS:000578567700002	10.1186/s12909-020-02268-1	BMC MEDICAL EDUCATION	UK	UK	2020	SIM
WOS:000595842400001	10.1186/s12909-020-02269-0	BMC MEDICAL EDUCATION	Portugal	Portugal	2020	SIM
WOS:000578567700003	10.1186/s12909-020-02270-7	BMC MEDICAL EDUCATION	Canada	Canada	2020	SIM
WOS:000586442400004	10.1186/s12909-020-02271-6	BMC MEDICAL EDUCATION	Ethiopia		2020	NÃO
WOS:000586441400003	10.1186/s12909-020-02272-5	BMC MEDICAL EDUCATION	USA	USA	2020	SIM
WOS:000590541300004	10.1186/s12909-020-02273-4	BMC MEDICAL EDUCATION	Peoples R China	Peoples R China	2020	SIM
WOS:000580550700001	10.1186/s12909-020-02274-3	BMC MEDICAL EDUCATION	USA	USA	2020	SIM
WOS:000581537700002	10.1186/s12909-020-02275-2	BMC MEDICAL EDUCATION	Italy	Italy	2020	SIM
WOS:000583159700001	10.1186/s12909-020-02276-1	BMC MEDICAL EDUCATION	Pakistan	Pakistan	2020	SIM
WOS:000581537300003	10.1186/s12909-020-02277-0	BMC MEDICAL EDUCATION	Netherlands	Netherlands	2020	SIM
WOS:000577405500001	10.1186/s12909-020-02278-z	BMC MEDICAL EDUCATION	Australia		2020	NÃO
WOS:000597310600008	10.1186/s12909-020-02280-5	BMC MEDICAL EDUCATION	Australia	Australia	2020	SIM
WOS:000597310600010	10.1186/s12909-020-02281-4	BMC MEDICAL EDUCATION	Australia	Australia	2020	SIM
WOS:000597310600005	10.1186/s12909-020-02282-3	BMC MEDICAL EDUCATION	Australia	Australia	2020	SIM
WOS:000597310600011	10.1186/s12909-020-02283-2	BMC MEDICAL EDUCATION	Australia	Australia	2020	SIM
WOS:000597310600006	10.1186/s12909-020-02284-1	BMC MEDICAL EDUCATION	Australia	Australia	2020	SIM
WOS:000597310600007	10.1186/s12909-020-02285-0	BMC MEDICAL EDUCATION	Australia	Australia	2020	SIM
WOS:000597310600003	10.1186/s12909-020-02286-z	BMC MEDICAL EDUCATION	Australia	Australia	2020	SIM
WOS:000597310600009	10.1186/s12909-020-02287-y	BMC MEDICAL EDUCATION	Australia	Australia	2020	SIM
WOS:000597310600004	10.1186/s12909-020-02288-x	BMC MEDICAL EDUCATION	Australia	Australia	2020	SIM
WOS:000597310600001	10.1186/s12909-020-02289-w	BMC MEDICAL EDUCATION	Australia	Australia	2020	SIM
WOS:000581536500002	10.1186/s12909-020-02290-3	BMC MEDICAL EDUCATION	USA	USA	2020	SIM
WOS:000586439700001	10.1186/s12909-020-02291-2	BMC MEDICAL EDUCATION	Australia	Australia	2020	SIM
WOS:000595251700001	10.1186/s12909-020-02292-1	BMC MEDICAL EDUCATION	Peoples R China	Peoples R China	2020	SIM
WOS:000590541300001	10.1186/s12909-020-02293-0	BMC MEDICAL EDUCATION	Canada	Canada	2020	SIM
WOS:000579801800001	10.1186/s12909-020-02294-z	BMC MEDICAL EDUCATION	Spain	Spain	2020	SIM
WOS:000584579900001	10.1186/s12909-020-02295-y	BMC MEDICAL EDUCATION	Germany	Germany	2020	SIM
WOS:000584579900002	10.1186/s12909-020-02296-x	BMC MEDICAL EDUCATION	Singapore	Singapore	2020	SIM
WOS:000581539900001	10.1186/s12909-020-02297-w	BMC MEDICAL EDUCATION	Germany	Germany	2020	SIM
WOS:000581537700001	10.1186/s12909-020-02298-9	BMC MEDICAL EDUCATION	Australia	Australia	2020	SIM
WOS:000586441400001	10.1186/s12909-020-02299-8	BMC MEDICAL EDUCATION	Pakistan	Pakistan	2020	SIM
WOS:000586441400002	10.1186/s12909-020-02300-4	BMC MEDICAL EDUCATION	Canada	Canada	2020	SIM
WOS:000586442400005	10.1186/s12909-020-02301-3	BMC MEDICAL EDUCATION	Uganda	Uganda	2020	SIM
WOS:000581539900002	10.1186/s12909-020-02302-2	BMC MEDICAL EDUCATION	Iran	Iran	2020	SIM
WOS:000581537700003	10.1186/s12909-020-02303-1	BMC MEDICAL EDUCATION	USA	USA	2020	SIM
WOS:000586594500001	10.1186/s12909-020-02304-0	BMC MEDICAL EDUCATION	France	France	2020	SIM
WOS:000586442400002	10.1186/s12909-020-02305-z	BMC MEDICAL EDUCATION	UK	UK	2020	SIM
WOS:000586442400003	10.1186/s12909-020-02306-y	BMC MEDICAL EDUCATION	Peoples R China	Peoples R China	2020	SIM
WOS:000594414800010	10.1186/s12909-020-02307-x	BMC MEDICAL EDUCATION	USA	USA	2020	SIM
WOS:000589575100001	10.1186/s12909-020-02308-w	BMC MEDICAL EDUCATION	Egypt	Egypt	2020	SIM
WOS:000584580700002	10.1186/s12909-020-02309-9	BMC MEDICAL EDUCATION	Saudi Arabia	Saudi Arabia	2020	SIM
WOS:000587969300002	10.1186/s12909-020-02310-2	BMC MEDICAL EDUCATION	Saudi Arabia		2020	NÃO
WOS:000589575100002	10.1186/s12909-020-02311-1	BMC MEDICAL EDUCATION	Egypt	Egypt	2020	SIM
WOS:000589575100002	10.1186/s12909-020-02311-1	BMC MEDICAL EDUCATION		Bahrain	2020	NÃO
WOS:000587955400003	10.1186/s12909-020-02312-0	BMC MEDICAL EDUCATION	Indonesia	Indonesia	2020	SIM
WOS:000586442400001	10.1186/s12909-020-02313-z	BMC MEDICAL EDUCATION	USA	USA	2020	SIM
WOS:000590541300003	10.1186/s12909-020-02314-y	BMC MEDICAL EDUCATION	UK	UK	2020	SIM
WOS:000582868300001	10.1186/s12909-020-02315-x	BMC MEDICAL EDUCATION	UK		2020	NÃO
WOS:000588096900001	10.1186/s12909-020-02316-w	BMC MEDICAL EDUCATION	France	France	2020	SIM
WOS:000587969300003	10.1186/s12909-020-02317-9	BMC MEDICAL EDUCATION	France	France	2020	SIM
WOS:000587956300001	10.1186/s12909-020-02318-8	BMC MEDICAL EDUCATION	Brazil	Brazil	2020	SIM
WOS:000590541300002	10.1186/s12909-020-02319-7	BMC MEDICAL EDUCATION	South Korea		2020	NÃO
WOS:000590541300002	10.1186/s12909-020-02319-7	BMC MEDICAL EDUCATION	Ghana	Ghana	2020	SIM
WOS:000595842400002	10.1186/s12909-020-02320-0	BMC MEDICAL EDUCATION	UK	UK	2020	SIM
WOS:000589575100004	10.1186/s12909-020-02321-z	BMC MEDICAL EDUCATION	France	France	2020	SIM
WOS:000593873300002	10.1186/s12909-020-02322-y	BMC MEDICAL EDUCATION	USA	USA	2020	SIM
WOS:000590088800002	10.1186/s12909-020-02323-x	BMC MEDICAL EDUCATION	USA	USA	2020	SIM
WOS:000587956300002	10.1186/s12909-020-02324-w	BMC MEDICAL EDUCATION	Poland	Poland	2020	SIM
WOS:000587955400001	10.1186/s12909-020-02325-9	BMC MEDICAL EDUCATION	Saudi Arabia	Saudi Arabia	2020	SIM
WOS:000590088800001	10.1186/s12909-020-02326-8	BMC MEDICAL EDUCATION	Sweden	Sweden	2020	SIM
WOS:000587969300004	10.1186/s12909-020-02327-7	BMC MEDICAL EDUCATION	Sweden	Sweden	2020	SIM
WOS:000590835800001	10.1186/s12909-020-02328-6	BMC MEDICAL EDUCATION	USA	USA	2020	SIM
WOS:000589575100003	10.1186/s12909-020-02329-5	BMC MEDICAL EDUCATION	Colombia	Colombia	2020	SIM
WOS:000587955400002	10.1186/s12909-020-02330-y	BMC MEDICAL EDUCATION	Nepal	UK	2020	NÃO
WOS:000590100600001	10.1186/s12909-020-02331-x	BMC MEDICAL EDUCATION	USA	USA	2020	SIM
WOS:000590699700001	10.1186/s12909-020-02332-w	BMC MEDICAL EDUCATION	Germany	Germany	2020	SIM
WOS:000590703300001	10.1186/s12909-020-02333-9	BMC MEDICAL EDUCATION	Israel	Israel	2020	SIM
WOS:000594246900001	10.1186/s12909-020-02334-8	BMC MEDICAL EDUCATION	Japan	Japan	2020	SIM
WOS:000590100600002	10.1186/s12909-020-02335-7	BMC MEDICAL EDUCATION	Taiwan	Taiwan	2020	SIM
WOS:000590703300003	10.1186/s12909-020-02336-6	BMC MEDICAL EDUCATION	Taiwan	Taiwan	2020	SIM
WOS:000594414800009	10.1186/s12909-020-02337-5	BMC MEDICAL EDUCATION	Australia	Vietnam	2020	NÃO
WOS:000590699700002	10.1186/s12909-020-02338-4	BMC MEDICAL EDUCATION	Pakistan	Canada	2020	NÃO
WOS:000600103100001	10.1186/s12909-020-02339-3	BMC MEDICAL EDUCATION	Peoples R China	Peoples R China	2020	SIM
WOS:000600103100001	10.1186/s12909-020-02339-3	BMC MEDICAL EDUCATION	Australia		2020	NÃO
WOS:000590699700003	10.1186/s12909-020-02340-w	BMC MEDICAL EDUCATION	Peoples R China	Peoples R China	2020	SIM
WOS:000590703300002	10.1186/s12909-020-02341-9	BMC MEDICAL EDUCATION	Qatar	Qatar	2020	SIM
WOS:000590100600003	10.1186/s12909-020-02342-8	BMC MEDICAL EDUCATION	Peoples R China	Peoples R China	2020	SIM
WOS:000590703300004	10.1186/s12909-020-02343-7	BMC MEDICAL EDUCATION	Croatia	Croatia	2020	SIM
WOS:000595251700002	10.1186/s12909-020-02344-6	BMC MEDICAL EDUCATION	Poland	Poland	2020	SIM
WOS:000590703300005	10.1186/s12909-020-02345-5	BMC MEDICAL EDUCATION	Canada	Canada	2020	SIM
WOS:000590699700004	10.1186/s12909-020-02346-4	BMC MEDICAL EDUCATION	Saudi Arabia		2020	NÃO
WOS:000595842400003	10.1186/s12909-020-02347-3	BMC MEDICAL EDUCATION	Peoples R China	Peoples R China	2020	SIM
WOS:000590703300006	10.1186/s12909-020-02348-2	BMC MEDICAL EDUCATION	UK	UK	2020	SIM
WOS:000595251700003	10.1186/s12909-020-02349-1	BMC MEDICAL EDUCATION	Canada	Canada	2020	SIM
WOS:000590703300007	10.1186/s12909-020-02350-8	BMC MEDICAL EDUCATION	Japan	Japan	2020	SIM
WOS:000593873300001	10.1186/s12909-020-02351-7	BMC MEDICAL EDUCATION	Australia	Germany	2020	NÃO
WOS:000595107800001	10.1186/s12909-020-02352-6	BMC MEDICAL EDUCATION	France	France	2020	SIM
WOS:000590835800002	10.1186/s12909-020-02353-5	BMC MEDICAL EDUCATION	USA	USA	2020	SIM
WOS:000594414800004	10.1186/s12909-020-02354-4	BMC MEDICAL EDUCATION	South Africa	South Africa	2020	SIM
WOS:000594414800007	10.1186/s12909-020-02355-3	BMC MEDICAL EDUCATION	Australia	Australia	2020	SIM
WOS:000590862400001	10.1186/s12909-020-02356-2	BMC MEDICAL EDUCATION	Ireland	Ireland	2020	SIM
WOS:000595107800002	10.1186/s12909-020-02357-1	BMC MEDICAL EDUCATION	Mexico	Mexico	2020	SIM
WOS:000595808900001	10.1186/s12909-020-02358-0	BMC MEDICAL EDUCATION	U Arab Emirates	Sudan	2020	NÃO
WOS:000594246900002	10.1186/s12909-020-02359-z	BMC MEDICAL EDUCATION	Netherlands	Netherlands	2020	SIM
WOS:000594414800002	10.1186/s12909-020-02360-6	BMC MEDICAL EDUCATION	Australia	Australia	2020	SIM
WOS:000594414800001	10.1186/s12909-020-02361-5	BMC MEDICAL EDUCATION	USA	South Africa	2020	NÃO
WOS:000598038400001	10.1186/s12909-020-02362-4	BMC MEDICAL EDUCATION	Australia	Australia	2020	SIM
WOS:000594414800003	10.1186/s12909-020-02363-3	BMC MEDICAL EDUCATION	Saudi Arabia	UK	2020	NÃO
WOS:000590862400002	10.1186/s12909-020-02364-2	BMC MEDICAL EDUCATION	Switzerland	Switzerland	2020	SIM
WOS:000590862400002	10.1186/s12909-020-02364-2	BMC MEDICAL EDUCATION	Netherlands		2020	NÃO
WOS:000594414800005	10.1186/s12909-020-02365-1	BMC MEDICAL EDUCATION	Peoples R China	Peoples R China	2020	SIM
WOS:000594414800005	10.1186/s12909-020-02365-1	BMC MEDICAL EDUCATION		Australia	2020	NÃO
WOS:000594414800006	10.1186/s12909-020-02366-0	BMC MEDICAL EDUCATION	USA	USA	2020	SIM
WOS:000595006800001	10.1186/s12909-020-02367-z	BMC MEDICAL EDUCATION	South Africa	South Africa	2020	SIM
WOS:000594414800008	10.1186/s12909-020-02368-y	BMC MEDICAL EDUCATION	Canada	Canada	2020	SIM
WOS:000595006800002	10.1186/s12909-020-02372-2	BMC MEDICAL EDUCATION	USA	USA	2020	SIM
WOS:000595034400001	10.1186/s12909-020-02373-1	BMC MEDICAL EDUCATION	Taiwan	Taiwan	2020	SIM
WOS:000609521000001	10.1186/s12909-020-02374-0	BMC MEDICAL EDUCATION	Iran	Iran	2021	SIM
WOS:000590948800001	10.1186/s12909-020-02375-z	BMC MEDICAL EDUCATION	Palestine	Palestine	2020	SIM
WOS:000595842400004	10.1186/s12909-020-02376-y	BMC MEDICAL EDUCATION	Germany	Germany	2020	SIM
WOS:000595767400001	10.1186/s12909-020-02377-x	BMC MEDICAL EDUCATION	Singapore	Singapore	2020	SIM
WOS:000595767400003	10.1186/s12909-020-02378-w	BMC MEDICAL EDUCATION	Australia	Australia	2020	SIM
WOS:000595767400004	10.1186/s12909-020-02379-9	BMC MEDICAL EDUCATION	Sweden	Sweden	2020	SIM
WOS:000595767400002	10.1186/s12909-020-02380-2	BMC MEDICAL EDUCATION	Ghana		2020	NÃO
WOS:000596394700001	10.1186/s12909-020-02381-1	BMC MEDICAL EDUCATION	USA	USA	2020	SIM
WOS:000595767100001	10.1186/s12909-020-02382-0	BMC MEDICAL EDUCATION	Australia	Australia	2020	SIM
WOS:000593452800001	10.1186/s12909-020-02383-z	BMC MEDICAL EDUCATION	Austria	Austria	2020	SIM
WOS:000595767400005	10.1186/s12909-020-02384-y	BMC MEDICAL EDUCATION	Canada	Canada	2020	SIM
WOS:000595767100002	10.1186/s12909-020-02385-x	BMC MEDICAL EDUCATION	Hungary	Hungary	2020	SIM
WOS:000595808900002	10.1186/s12909-020-02386-w	BMC MEDICAL EDUCATION	USA	USA	2020	SIM
WOS:000595767100003	10.1186/s12909-020-02387-9	BMC MEDICAL EDUCATION	Peoples R China	Peoples R China	2020	SIM
WOS:000595808900003	10.1186/s12909-020-02388-8	BMC MEDICAL EDUCATION	Iran	Iran	2020	SIM
WOS:000595767100004	10.1186/s12909-020-02389-7	BMC MEDICAL EDUCATION	Peoples R China	Peoples R China	2020	SIM
WOS:000595767400006	10.1186/s12909-020-02390-0	BMC MEDICAL EDUCATION	Peoples R China	Peoples R China	2020	SIM
WOS:000595767400007	10.1186/s12909-020-02391-z	BMC MEDICAL EDUCATION	Japan	Japan	2020	SIM
WOS:000597274700001	10.1186/s12909-020-02392-y	BMC MEDICAL EDUCATION	Taiwan	Taiwan	2020	SIM
WOS:000595767100005	10.1186/s12909-020-02393-x	BMC MEDICAL EDUCATION	Ghana	Ghana	2020	SIM
WOS:000600103100002	10.1186/s12909-020-02394-w	BMC MEDICAL EDUCATION	Turkey	Turkey	2020	SIM
WOS:000595767100006	10.1186/s12909-020-02395-9	BMC MEDICAL EDUCATION	South Korea	South Korea	2020	SIM
WOS:000606856200002	10.1186/s12909-020-02396-8	BMC MEDICAL EDUCATION	USA	USA	2021	SIM
WOS:000597313400001	10.1186/s12909-020-02397-7	BMC MEDICAL EDUCATION	Netherlands	Netherlands	2020	SIM
WOS:000597274700003	10.1186/s12909-020-02400-1	BMC MEDICAL EDUCATION	Canada	UK	2020	NÃO
WOS:000596394700002	10.1186/s12909-020-02401-0	BMC MEDICAL EDUCATION	France	France	2020	SIM
WOS:000598038400002	10.1186/s12909-020-02402-z	BMC MEDICAL EDUCATION	Canada	USA	2020	NÃO
WOS:000597274700002	10.1186/s12909-020-02403-y	BMC MEDICAL EDUCATION	South Africa	South Africa	2020	SIM
WOS:000599758800001	10.1186/s12909-020-02404-x	BMC MEDICAL EDUCATION	Sri Lanka	Sri Lanka	2020	SIM
WOS:000597313400002	10.1186/s12909-020-02405-w	BMC MEDICAL EDUCATION	Ireland	Ireland	2020	SIM
WOS:000597313400003	10.1186/s12909-020-02406-9	BMC MEDICAL EDUCATION	Peoples R China	Peoples R China	2020	SIM
WOS:000599758800002	10.1186/s12909-020-02407-8	BMC MEDICAL EDUCATION	Sweden	Sweden	2020	SIM
WOS:000598038400003	10.1186/s12909-020-02408-7	BMC MEDICAL EDUCATION	Malaysia	Malaysia	2020	SIM
WOS:000609521000008	10.1186/s12909-020-02409-6	BMC MEDICAL EDUCATION	UK	UK	2021	SIM
WOS:000599804700001	10.1186/s12909-020-02410-z	BMC MEDICAL EDUCATION	USA	USA	2020	SIM
WOS:000603294600001	10.1186/s12909-020-02411-y	BMC MEDICAL EDUCATION	Singapore	Singapore	2020	SIM
WOS:000599753600001	10.1186/s12909-020-02412-x	BMC MEDICAL EDUCATION	Canada	Canada	2020	SIM
WOS:000610086300010	10.1186/s12909-020-02413-w	BMC MEDICAL EDUCATION	France	France	2021	SIM
WOS:000606856200003	10.1186/s12909-020-02414-9	BMC MEDICAL EDUCATION	UK	UK	2021	SIM
WOS:000598038400004	10.1186/s12909-020-02415-8	BMC MEDICAL EDUCATION	USA	USA	2020	SIM
WOS:000599804700003	10.1186/s12909-020-02416-7	BMC MEDICAL EDUCATION	Bahrain		2020	NÃO
WOS:000599804700003	10.1186/s12909-020-02416-7	BMC MEDICAL EDUCATION	India	India	2020	SIM
WOS:000610086300005	10.1186/s12909-020-02417-6	BMC MEDICAL EDUCATION	Australia	Australia	2021	SIM
WOS:000610086300001	10.1186/s12909-020-02418-5	BMC MEDICAL EDUCATION	UK	UK	2021	SIM
WOS:000599758800003	10.1186/s12909-020-02419-4	BMC MEDICAL EDUCATION	Switzerland	Switzerland	2020	SIM
WOS:000599758800004	10.1186/s12909-020-02420-x	BMC MEDICAL EDUCATION	Uganda	USA	2020	NÃO
WOS:000599758800005	10.1186/s12909-020-02421-w	BMC MEDICAL EDUCATION	Peoples R China	Peoples R China	2020	SIM
WOS:000600103100003	10.1186/s12909-020-02422-9	BMC MEDICAL EDUCATION	Sweden	Sweden	2020	SIM
WOS:000605203000001	10.1186/s12909-020-02423-8	BMC MEDICAL EDUCATION	Netherlands	Netherlands	2021	SIM
WOS:000611680800001	10.1186/s12909-020-02424-7	BMC MEDICAL EDUCATION	France	France	2021	SIM
WOS:000610086300003	10.1186/s12909-020-02425-6	BMC MEDICAL EDUCATION	Pakistan		2021	NÃO
WOS:000610086300003	10.1186/s12909-020-02425-6	BMC MEDICAL EDUCATION	Australia	Australia	2021	SIM
WOS:000599804700002	10.1186/s12909-020-02426-5	BMC MEDICAL EDUCATION	France	France	2020	SIM
WOS:000600875000001	10.1186/s12909-020-02427-4	BMC MEDICAL EDUCATION	Spain	Spain	2020	SIM
WOS:000606856200004	10.1186/s12909-020-02429-2	BMC MEDICAL EDUCATION	Uganda	Uganda	2021	SIM
WOS:000608285500009	10.1186/s12909-020-02430-9	BMC MEDICAL EDUCATION	Lebanon	USA	2021	NÃO
WOS:000600926100003	10.1186/s12909-020-02431-8	BMC MEDICAL EDUCATION	Germany	Germany	2020	SIM
WOS:000610086300009	10.1186/s12909-020-02432-7	BMC MEDICAL EDUCATION	UK	UK	2021	SIM
WOS:000599804700004	10.1186/s12909-020-02433-6	BMC MEDICAL EDUCATION	Germany	Netherlands	2020	NÃO
WOS:000610086300002	10.1186/s12909-020-02434-5	BMC MEDICAL EDUCATION	UK		2021	NÃO
WOS:000610086300011	10.1186/s12909-020-02435-4	BMC MEDICAL EDUCATION	Iran	Iran	2021	SIM
WOS:000604224500001	10.1186/s12909-020-02436-3	BMC MEDICAL EDUCATION	Iran		2021	NÃO
WOS:000610086300004	10.1186/s12909-020-02437-2	BMC MEDICAL EDUCATION	Peoples R China	Peoples R China	2021	SIM
WOS:000599753600002	10.1186/s12909-020-02438-1	BMC MEDICAL EDUCATION	Peoples R China	Peoples R China	2020	SIM
WOS:000608285500003	10.1186/s12909-020-02439-0	BMC MEDICAL EDUCATION	Japan	Japan	2021	SIM
WOS:000609521000006	10.1186/s12909-020-02440-7	BMC MEDICAL EDUCATION	UK	UK	2021	SIM
WOS:000600926100002	10.1186/s12909-020-02441-6	BMC MEDICAL EDUCATION	Sweden	Sweden	2020	SIM
WOS:000610086300014	10.1186/s12909-020-02442-5	BMC MEDICAL EDUCATION	Australia	Australia	2021	SIM
WOS:000608285500002	10.1186/s12909-020-02443-4	BMC MEDICAL EDUCATION	USA	Canada	2021	NÃO
WOS:000599849700001	10.1186/s12909-020-02444-3	BMC MEDICAL EDUCATION	UK	UK	2020	SIM
WOS:000610086300007	10.1186/s12909-020-02445-2	BMC MEDICAL EDUCATION	USA	USA	2021	SIM
WOS:000610086300013	10.1186/s12909-020-02446-1	BMC MEDICAL EDUCATION	Botswana	Botswana	2021	SIM
WOS:000610086300013	10.1186/s12909-020-02446-1	BMC MEDICAL EDUCATION	USA		2021	NÃO
WOS:000607145400001	10.1186/s12909-020-02447-0	BMC MEDICAL EDUCATION	USA	USA	2021	SIM
WOS:000610086300015	10.1186/s12909-020-02448-z	BMC MEDICAL EDUCATION	USA	USA	2021	SIM
WOS:000608285500001	10.1186/s12909-020-02449-y	BMC MEDICAL EDUCATION	Croatia	Croatia	2021	SIM
WOS:000600926100001	10.1186/s12909-020-02450-5	BMC MEDICAL EDUCATION	Germany	Germany	2020	SIM
WOS:000610086300006	10.1186/s12909-020-02451-4	BMC MEDICAL EDUCATION	South Korea	South Korea	2021	SIM
WOS:000610086300012	10.1186/s12909-020-02452-3	BMC MEDICAL EDUCATION	France	France	2021	SIM
WOS:000610086300016	10.1186/s12909-020-02453-2	BMC MEDICAL EDUCATION	USA	USA	2021	SIM
WOS:000606856200001	10.1186/s12909-020-02454-1	BMC MEDICAL EDUCATION	Turkey	Turkey	2021	SIM
WOS:000608285500004	10.1186/s12909-020-02456-z	BMC MEDICAL EDUCATION	Australia	Australia	2021	SIM
WOS:000608285500011	10.1186/s12909-020-02457-y	BMC MEDICAL EDUCATION	France	France	2021	SIM
WOS:000608250800004	10.1186/s12909-020-02458-x	BMC MEDICAL EDUCATION	USA	USA	2021	SIM
WOS:000608285500007	10.1186/s12909-020-02459-w	BMC MEDICAL EDUCATION	Switzerland		2021	NÃO
WOS:000608285500007	10.1186/s12909-020-02459-w	BMC MEDICAL EDUCATION	Canada	Canada	2021	SIM
WOS:000608285500006	10.1186/s12909-020-02460-3	BMC MEDICAL EDUCATION	Japan	Japan	2021	SIM
WOS:000608285500008	10.1186/s12909-020-02461-2	BMC MEDICAL EDUCATION	Philippines	Netherlands	2021	NÃO
WOS:000610086300008	10.1186/s12909-020-02462-1	BMC MEDICAL EDUCATION	USA	USA	2021	SIM
WOS:000608285500005	10.1186/s12909-020-02463-0	BMC MEDICAL EDUCATION	Malaysia	Malaysia	2021	SIM
WOS:000608250800002	10.1186/s12909-020-02464-z	BMC MEDICAL EDUCATION	Bahrain	USA	2021	NÃO
WOS:000608054600001	10.1186/s12909-020-02465-y	BMC MEDICAL EDUCATION	UK	UK	2021	SIM
WOS:000609195100001	10.1186/s12909-020-02466-x	BMC MEDICAL EDUCATION	Canada	Australia	2021	NÃO
WOS:000609521000002	10.1186/s12909-020-02467-w	BMC MEDICAL EDUCATION	Malaysia	Malaysia	2021	SIM
WOS:000609195100002	10.1186/s12909-020-02468-9	BMC MEDICAL EDUCATION	Thailand	Thailand	2021	SIM
WOS:000608250800005	10.1186/s12909-020-02469-8	BMC MEDICAL EDUCATION	Australia	Australia	2021	SIM
WOS:000609521000003	10.1186/s12909-020-02470-1	BMC MEDICAL EDUCATION	Brazil	Portugal	2021	NÃO
WOS:000608285500012	10.1186/s12909-020-02471-0	BMC MEDICAL EDUCATION	Ethiopia	Ethiopia	2021	SIM
WOS:000608285500012	10.1186/s12909-020-02471-0	BMC MEDICAL EDUCATION	UK		2021	NÃO
WOS:000607397700001	10.1186/s12909-020-02472-z	BMC MEDICAL EDUCATION	France	France	2021	SIM
WOS:000610086300018	10.1186/s12909-020-02473-y	BMC MEDICAL EDUCATION	Iran	Iran	2021	SIM
WOS:000610086300017	10.1186/s12909-020-02474-x	BMC MEDICAL EDUCATION	Saudi Arabia	Saudi Arabia	2021	SIM
WOS:000609521000004	10.1186/s12909-020-02475-w	BMC MEDICAL EDUCATION	Iran	Iran	2021	SIM
WOS:000608285500010	10.1186/s12909-020-02476-9	BMC MEDICAL EDUCATION	South Africa	South Africa	2021	SIM
WOS:000611680800002	10.1186/s12909-020-02477-8	BMC MEDICAL EDUCATION	Peoples R China	Peoples R China	2021	SIM
WOS:000608250800003	10.1186/s12909-020-02478-7	BMC MEDICAL EDUCATION	UK	UK	2021	SIM
WOS:000609480100002	10.1186/s12909-020-02479-6	BMC MEDICAL EDUCATION	Germany	Germany	2021	SIM
WOS:000613074100001	10.1186/s12909-020-02480-z	BMC MEDICAL EDUCATION	Tanzania	Tanzania	2021	SIM
WOS:000609521000005	10.1186/s12909-020-02481-y	BMC MEDICAL EDUCATION	Japan	Japan	2021	SIM
WOS:000608250800001	10.1186/s12909-020-02482-x	BMC MEDICAL EDUCATION	USA	USA	2021	SIM
WOS:000607530900001	10.1186/s12909-020-02483-w	BMC MEDICAL EDUCATION	Norway	Norway	2021	SIM
WOS:000521195700002	10.1186/s12909-020-1925-z	BMC MEDICAL EDUCATION	USA	USA	2020	SIM
WOS:000517230700001	10.1186/s12909-020-1926-y	BMC MEDICAL EDUCATION	USA	USA	2020	SIM
WOS:000513656900002	10.1186/s12909-020-1927-x	BMC MEDICAL EDUCATION	Taiwan	Taiwan	2020	SIM
WOS:000513659500003	10.1186/s12909-020-1928-9	BMC MEDICAL EDUCATION	Netherlands	Netherlands	2020	SIM
WOS:000513656900001	10.1186/s12909-020-1929-8	BMC MEDICAL EDUCATION	UK	UK	2020	SIM
WOS:000513659500001	10.1186/s12909-020-1930-2	BMC MEDICAL EDUCATION	USA	USA	2020	SIM
WOS:000513659000002	10.1186/s12909-020-1931-1	BMC MEDICAL EDUCATION	USA	USA	2020	SIM
WOS:000513656200001	10.1186/s12909-020-1932-0	BMC MEDICAL EDUCATION	Switzerland	Switzerland	2020	SIM
WOS:000513659000003	10.1186/s12909-020-1933-z	BMC MEDICAL EDUCATION	Romania	Romania	2020	SIM
WOS:000521195700001	10.1186/s12909-020-1934-y	BMC MEDICAL EDUCATION	Colombia	Colombia	2020	SIM
WOS:000521195700003	10.1186/s12909-020-1935-x	BMC MEDICAL EDUCATION	Peoples R China	Peoples R China	2020	SIM
WOS:000521195700004	10.1186/s12909-020-1936-9	BMC MEDICAL EDUCATION	Netherlands	Netherlands	2020	SIM
WOS:000513655600001	10.1186/s12909-020-1937-8	BMC MEDICAL EDUCATION	USA	USA	2020	SIM
WOS:000512767000002	10.1186/s12909-020-1938-7	BMC MEDICAL EDUCATION	Canada	USA	2020	NÃO
WOS:000517231400001	10.1186/s12909-020-1939-6	BMC MEDICAL EDUCATION	France	France	2020	SIM
WOS:000513657600002	10.1186/s12909-020-1940-0	BMC MEDICAL EDUCATION	Germany	Germany	2020	SIM
WOS:000520497600001	10.1186/s12909-020-1942-y	BMC MEDICAL EDUCATION	Japan		2020	NÃO
WOS:000512767000001	10.1186/s12909-020-1943-x	BMC MEDICAL EDUCATION	Singapore	Singapore	2020	SIM
WOS:000520497600002	10.1186/s12909-020-1944-9	BMC MEDICAL EDUCATION	Spain	Spain	2020	SIM
WOS:000513506500004	10.1186/s12909-020-1945-8	BMC MEDICAL EDUCATION	Peoples R China	Peoples R China	2020	SIM
WOS:000513506500003	10.1186/s12909-020-1946-7	BMC MEDICAL EDUCATION	Taiwan	Taiwan	2020	SIM
WOS:000512682000001	10.1186/s12909-020-1947-6	BMC MEDICAL EDUCATION	USA	USA	2020	SIM
WOS:000513657600001	10.1186/s12909-020-1948-5	BMC MEDICAL EDUCATION	Netherlands	Netherlands	2020	SIM
WOS:000513506500002	10.1186/s12909-020-1949-4	BMC MEDICAL EDUCATION	Netherlands	Netherlands	2020	SIM
WOS:000520497600003	10.1186/s12909-020-1950-y	BMC MEDICAL EDUCATION	Germany	Germany	2020	SIM
WOS:000513506200003	10.1186/s12909-020-1951-x	BMC MEDICAL EDUCATION	Japan	Japan	2020	SIM
WOS:000517314800001	10.1186/s12909-020-1952-9	BMC MEDICAL EDUCATION	Germany	Germany	2020	SIM
WOS:000520497200001	10.1186/s12909-020-1953-8	BMC MEDICAL EDUCATION	Denmark	Denmark	2020	SIM
WOS:000514406400002	10.1186/s12909-020-1954-7	BMC MEDICAL EDUCATION	Switzerland	Switzerland	2020	SIM
WOS:000520496700002	10.1186/s12909-020-1955-6	BMC MEDICAL EDUCATION	Brazil	Brazil	2020	SIM
WOS:000520497600004	10.1186/s12909-020-1956-5	BMC MEDICAL EDUCATION	Australia	USA	2020	NÃO
WOS:000513506200002	10.1186/s12909-020-1957-4	BMC MEDICAL EDUCATION	Brazil	Brazil	2020	SIM
WOS:000514406400003	10.1186/s12909-020-1958-3	BMC MEDICAL EDUCATION	Spain	Spain	2020	SIM
WOS:000514406400004	10.1186/s12909-020-1959-2	BMC MEDICAL EDUCATION	Germany	Germany	2020	SIM
WOS:000514662500001	10.1186/s12909-020-1960-9	BMC MEDICAL EDUCATION	USA	USA	2020	SIM
WOS:000520497600005	10.1186/s12909-020-1961-8	BMC MEDICAL EDUCATION	UK	UK	2020	SIM
WOS:000517542600001	10.1186/s12909-020-1962-7	BMC MEDICAL EDUCATION	South Korea	South Korea	2020	SIM
WOS:000514663000001	10.1186/s12909-020-1963-6	BMC MEDICAL EDUCATION	South Africa	South Africa	2020	SIM
WOS:000517131700001	10.1186/s12909-020-1964-5	BMC MEDICAL EDUCATION	Denmark	Denmark	2020	SIM
WOS:000520496700001	10.1186/s12909-020-1965-4	BMC MEDICAL EDUCATION	France	France	2020	SIM
WOS:000521196200001	10.1186/s12909-020-1966-3	BMC MEDICAL EDUCATION	Germany	Germany	2020	SIM
WOS:000517231400002	10.1186/s12909-020-1967-2	BMC MEDICAL EDUCATION	Denmark	Denmark	2020	SIM
WOS:000520497200002	10.1186/s12909-020-1968-1	BMC MEDICAL EDUCATION	USA	USA	2020	SIM
WOS:000519071700004	10.1186/s12909-020-1969-0	BMC MEDICAL EDUCATION	Japan	Japan	2020	SIM
WOS:000521196200002	10.1186/s12909-020-1970-7	BMC MEDICAL EDUCATION	Iran	Iran	2020	SIM
WOS:000520497200004	10.1186/s12909-020-1971-6	BMC MEDICAL EDUCATION	UK	UK	2020	SIM
WOS:000521451200001	10.1186/s12909-020-1972-5	BMC MEDICAL EDUCATION	UK	UK	2020	SIM
WOS:000520958800001	10.1186/s12909-020-1973-4	BMC MEDICAL EDUCATION	Israel	Israel	2020	SIM
WOS:000521196200003	10.1186/s12909-020-1974-3	BMC MEDICAL EDUCATION	USA	USA	2020	SIM
WOS:000521060800001	10.1186/s12909-020-1975-2	BMC MEDICAL EDUCATION	Australia	Australia	2020	SIM
WOS:000520448300001	10.1186/s12909-020-1976-1	BMC MEDICAL EDUCATION	Taiwan	Taiwan	2020	SIM
WOS:000521060800002	10.1186/s12909-020-1977-0	BMC MEDICAL EDUCATION	Australia	Australia	2020	SIM
WOS:000517513200001	10.1186/s12909-020-1978-z	BMC MEDICAL EDUCATION	Netherlands	Netherlands	2020	SIM
WOS:000520497200003	10.1186/s12909-020-1979-y	BMC MEDICAL EDUCATION	UK	UK	2020	SIM
WOS:000521979200001	10.1186/s12909-020-1980-5	BMC MEDICAL EDUCATION	USA	USA	2020	SIM
WOS:000519071700001	10.1186/s12909-020-1981-4	BMC MEDICAL EDUCATION	Hungary	Hungary	2020	SIM
WOS:000529979700002	10.1186/s12909-020-1982-3	BMC MEDICAL EDUCATION	USA	USA	2020	SIM
WOS:000519071700002	10.1186/s12909-020-1983-2	BMC MEDICAL EDUCATION	Australia	Australia	2020	SIM
WOS:000520449900001	10.1186/s12909-020-1984-1	BMC MEDICAL EDUCATION	USA	USA	2020	SIM
WOS:000530542900001	10.1186/s12909-020-1985-0	BMC MEDICAL EDUCATION	Netherlands	Netherlands	2020	SIM
WOS:000519071700003	10.1186/s12909-020-1986-z	BMC MEDICAL EDUCATION	UK	UK	2020	SIM
WOS:000520958800002	10.1186/s12909-020-1987-y	BMC MEDICAL EDUCATION	Germany	Germany	2020	SIM
WOS:000522952800001	10.1186/s12909-020-1988-x	BMC MEDICAL EDUCATION	Australia	Australia	2020	SIM
WOS:000522951900003	10.1186/s12909-020-1989-9	BMC MEDICAL EDUCATION	Canada	Canada	2020	SIM
WOS:000521453000001	10.1186/s12909-020-1990-3	BMC MEDICAL EDUCATION	Germany	Germany	2020	SIM
WOS:000521195200001	10.1186/s12909-020-1991-2	BMC MEDICAL EDUCATION	Peoples R China	Peoples R China	2020	SIM
WOS:000521979200002	10.1186/s12909-020-1992-1	BMC MEDICAL EDUCATION	USA	USA	2020	SIM
WOS:000520976500001	10.1186/s12909-020-1993-0	BMC MEDICAL EDUCATION	UK	UK	2020	SIM
WOS:000529957700001	10.1186/s12909-020-1994-z	BMC MEDICAL EDUCATION	Peoples R China	Peoples R China	2020	SIM
WOS:000608181600001	10.1186/s12909-021-02484-3	BMC MEDICAL EDUCATION	South Korea	South Korea	2021	SIM
WOS:000611680900002	10.1186/s12909-021-02485-2	BMC MEDICAL EDUCATION	South Korea	South Korea	2021	SIM
WOS:000611680900001	10.1186/s12909-021-02486-1	BMC MEDICAL EDUCATION	Brazil	Brazil	2021	SIM
WOS:000613648500003	10.1186/s12909-021-02487-0	BMC MEDICAL EDUCATION	USA	USA	2021	SIM
WOS:000611680900004	10.1186/s12909-021-02488-z	BMC MEDICAL EDUCATION	USA	USA	2021	SIM
WOS:000612863300001	10.1186/s12909-021-02489-y	BMC MEDICAL EDUCATION	Canada	Canada	2021	SIM
WOS:000609480100001	10.1186/s12909-021-02490-5	BMC MEDICAL EDUCATION	UK	Australia	2021	NÃO
WOS:000612863300002	10.1186/s12909-021-02491-4	BMC MEDICAL EDUCATION	Canada	Canada	2021	SIM
WOS:000613074100002	10.1186/s12909-021-02492-3	BMC MEDICAL EDUCATION	Israel	Israel	2021	SIM
WOS:000613074100003	10.1186/s12909-021-02493-2	BMC MEDICAL EDUCATION	Denmark	Denmark	2021	SIM
WOS:000611680900003	10.1186/s12909-021-02494-1	BMC MEDICAL EDUCATION	France	France	2021	SIM
WOS:000616139000001	10.1186/s12909-021-02495-0	BMC MEDICAL EDUCATION	Canada	Canada	2021	SIM
WOS:000612863800002	10.1186/s12909-021-02496-z	BMC MEDICAL EDUCATION	USA	USA	2021	SIM
WOS:000616139000002	10.1186/s12909-021-02497-y	BMC MEDICAL EDUCATION	Germany	Germany	2021	SIM
WOS:000611530800001	10.1186/s12909-021-02498-x	BMC MEDICAL EDUCATION	Poland	Poland	2021	SIM
WOS:000612863800001	10.1186/s12909-021-02499-w	BMC MEDICAL EDUCATION	Saudi Arabia	Saudi Arabia	2021	SIM
WOS:000613648500001	10.1186/s12909-021-02500-6	BMC MEDICAL EDUCATION	USA	USA	2021	SIM
WOS:000612863800003	10.1186/s12909-021-02501-5	BMC MEDICAL EDUCATION	USA	USA	2021	SIM
WOS:000617452700001	10.1186/s12909-021-02502-4	BMC MEDICAL EDUCATION	Saudi Arabia	Saudi Arabia	2021	SIM
WOS:000613648500002	10.1186/s12909-021-02503-3	BMC MEDICAL EDUCATION	Ireland	Ireland	2021	SIM
WOS:000610536300001	10.1186/s12909-021-02504-2	BMC MEDICAL EDUCATION	Spain	Spain	2021	SIM
WOS:000617452700002	10.1186/s12909-021-02505-1	BMC MEDICAL EDUCATION	USA	USA	2021	SIM
WOS:000616721700001	10.1186/s12909-021-02506-0	BMC MEDICAL EDUCATION	UK	UK	2021	SIM
WOS:000613472400001	10.1186/s12909-021-02507-z	BMC MEDICAL EDUCATION	USA	USA	2021	SIM
WOS:000613223300001	10.1186/s12909-021-02508-y	BMC MEDICAL EDUCATION	South Korea	South Korea	2021	SIM
WOS:000623215600002	10.1186/s12909-021-02509-x	BMC MEDICAL EDUCATION	Sudan	Sudan	2021	SIM
WOS:000617373000003	10.1186/s12909-021-02510-4	BMC MEDICAL EDUCATION	UK	UK	2021	SIM
WOS:000616721700002	10.1186/s12909-021-02511-3	BMC MEDICAL EDUCATION	Peoples R China	Peoples R China	2021	SIM
WOS:000617157800001	10.1186/s12909-021-02512-2	BMC MEDICAL EDUCATION	USA	USA	2021	SIM
WOS:000617157800002	10.1186/s12909-021-02513-1	BMC MEDICAL EDUCATION	Peoples R China	Peoples R China	2021	SIM
WOS:000620249800001	10.1186/s12909-021-02514-0	BMC MEDICAL EDUCATION	Canada	Canada	2021	SIM
WOS:000623215600003	10.1186/s12909-021-02515-z	BMC MEDICAL EDUCATION	Japan	Japan	2021	SIM
WOS:000617373000001	10.1186/s12909-021-02516-y	BMC MEDICAL EDUCATION	USA	USA	2021	SIM
WOS:000623836400002	10.1186/s12909-021-02517-x	BMC MEDICAL EDUCATION	France	USA	2021	NÃO
WOS:000616721700003	10.1186/s12909-021-02518-w	BMC MEDICAL EDUCATION	USA	USA	2021	SIM
WOS:000616758200001	10.1186/s12909-021-02519-9	BMC MEDICAL EDUCATION	Germany	Germany	2021	SIM
WOS:000616721700004	10.1186/s12909-021-02520-2	BMC MEDICAL EDUCATION	Japan	Japan	2021	SIM
WOS:000616721700005	10.1186/s12909-021-02521-1	BMC MEDICAL EDUCATION	UK	UK	2021	SIM
WOS:000616721700006	10.1186/s12909-021-02522-0	BMC MEDICAL EDUCATION	Iran	Canada	2021	NÃO
WOS:000617373000002	10.1186/s12909-021-02524-y	BMC MEDICAL EDUCATION	Canada	Canada	2021	SIM
WOS:000615561500001	10.1186/s12909-021-02525-x	BMC MEDICAL EDUCATION	Saudi Arabia	Saudi Arabia	2021	SIM
WOS:000623215600004	10.1186/s12909-021-02526-w	BMC MEDICAL EDUCATION	Switzerland	Switzerland	2021	SIM
WOS:000629166100001	10.1186/s12909-021-02527-9	BMC MEDICAL EDUCATION	Australia	Australia	2021	SIM
WOS:000619641000002	10.1186/s12909-021-02529-7	BMC MEDICAL EDUCATION	Canada	Canada	2021	SIM
WOS:000620249800002	10.1186/s12909-021-02530-0	BMC MEDICAL EDUCATION	UK	UK	2021	SIM
WOS:000623836400003	10.1186/s12909-021-02531-z	BMC MEDICAL EDUCATION	Belgium	Belgium	2021	SIM
WOS:000619641000001	10.1186/s12909-021-02532-y	BMC MEDICAL EDUCATION	UK	UK	2021	SIM
WOS:000623836400004	10.1186/s12909-021-02533-x	BMC MEDICAL EDUCATION	USA	USA	2021	SIM
WOS:000620572800001	10.1186/s12909-021-02534-w	BMC MEDICAL EDUCATION	Switzerland	Switzerland	2021	SIM
WOS:000624602500001	10.1186/s12909-021-02535-9	BMC MEDICAL EDUCATION	Brazil	Brazil	2021	SIM
WOS:000621083500002	10.1186/s12909-021-02536-8	BMC MEDICAL EDUCATION	USA	USA	2021	SIM
WOS:000621083500002	10.1186/s12909-021-02536-8	BMC MEDICAL EDUCATION		UK	2021	NÃO
WOS:000625412000002	10.1186/s12909-021-02537-7	BMC MEDICAL EDUCATION	Rwanda	South Africa	2021	NÃO
WOS:000620080100002	10.1186/s12909-021-02538-6	BMC MEDICAL EDUCATION	Japan	Japan	2021	SIM
WOS:000620080100003	10.1186/s12909-021-02539-5	BMC MEDICAL EDUCATION	Iran	Iran	2021	SIM
WOS:000621083500001	10.1186/s12909-021-02540-y	BMC MEDICAL EDUCATION	USA	USA	2021	SIM
WOS:000621083500003	10.1186/s12909-021-02541-x	BMC MEDICAL EDUCATION	Germany	Germany	2021	SIM
WOS:000621083500004	10.1186/s12909-021-02542-w	BMC MEDICAL EDUCATION	Jordan	Israel	2021	NÃO
WOS:000620927800007	10.1186/s12909-021-02543-9	BMC MEDICAL EDUCATION	USA	USA	2021	SIM
WOS:000621083500005	10.1186/s12909-021-02544-8	BMC MEDICAL EDUCATION	Brazil	Brazil	2021	SIM
WOS:000624498100001	10.1186/s12909-021-02545-7	BMC MEDICAL EDUCATION	Canada	Canada	2021	SIM
WOS:000624498100001	10.1186/s12909-021-02545-7	BMC MEDICAL EDUCATION	Colombia	Mexico	2021	NÃO
WOS:000620927800001	10.1186/s12909-021-02546-6	BMC MEDICAL EDUCATION	Turkey	Turkey	2021	SIM
WOS:000620927800002	10.1186/s12909-021-02547-5	BMC MEDICAL EDUCATION	Indonesia	Indonesia	2021	SIM
WOS:000620927800004	10.1186/s12909-021-02548-4	BMC MEDICAL EDUCATION	Canada	Canada	2021	SIM
WOS:000620927800003	10.1186/s12909-021-02549-3	BMC MEDICAL EDUCATION	Finland	Finland	2021	SIM
WOS:000623120000001	10.1186/s12909-021-02550-w	BMC MEDICAL EDUCATION	USA	USA	2021	SIM
WOS:000620927800005	10.1186/s12909-021-02551-9	BMC MEDICAL EDUCATION	Canada	Canada	2021	SIM
WOS:000620572800002	10.1186/s12909-021-02552-8	BMC MEDICAL EDUCATION	Switzerland	Switzerland	2021	SIM
WOS:000627819300002	10.1186/s12909-021-02553-7	BMC MEDICAL EDUCATION	Taiwan	Taiwan	2021	SIM
WOS:000624498100002	10.1186/s12909-021-02554-6	BMC MEDICAL EDUCATION	Germany	Germany	2021	SIM
WOS:000634835700001	10.1186/s12909-021-02555-5	BMC MEDICAL EDUCATION	UK	UK	2021	SIM
WOS:000620927800006	10.1186/s12909-021-02556-4	BMC MEDICAL EDUCATION	UK	UK	2021	SIM
WOS:000624602500002	10.1186/s12909-021-02557-3	BMC MEDICAL EDUCATION	Dem Rep Congo	South Africa	2021	NÃO
WOS:000623120000002	10.1186/s12909-021-02558-2	BMC MEDICAL EDUCATION	New Zealand	New Zealand	2021	SIM
WOS:000623836400001	10.1186/s12909-021-02559-1	BMC MEDICAL EDUCATION	USA	UK	2021	NÃO
WOS:000623836400001	10.1186/s12909-021-02559-1	BMC MEDICAL EDUCATION	Ecuador	Ecuador	2021	SIM
WOS:000623120000003	10.1186/s12909-021-02560-8	BMC MEDICAL EDUCATION	Mozambique	Belgium	2021	NÃO
WOS:000619825200001	10.1186/s12909-021-02561-7	BMC MEDICAL EDUCATION	South Korea	South Korea	2021	SIM
WOS:000623215600001	10.1186/s12909-021-02562-6	BMC MEDICAL EDUCATION	USA	USA	2021	SIM
WOS:000623120000004	10.1186/s12909-021-02563-5	BMC MEDICAL EDUCATION	USA	USA	2021	SIM
WOS:000631697500001	10.1186/s12909-021-02564-4	BMC MEDICAL EDUCATION	Canada	Canada	2021	SIM
WOS:000624498100003	10.1186/s12909-021-02565-3	BMC MEDICAL EDUCATION	Taiwan	Taiwan	2021	SIM
WOS:000693302000003	10.1186/s12909-021-02566-2	BMC MEDICAL EDUCATION	UK	UK	2021	SIM
WOS:000626522700002	10.1186/s12909-021-02567-1	BMC MEDICAL EDUCATION	USA	USA	2021	SIM
WOS:000626522700001	10.1186/s12909-021-02568-0	BMC MEDICAL EDUCATION	USA	USA	2021	SIM
WOS:000624602500003	10.1186/s12909-021-02569-z	BMC MEDICAL EDUCATION	Germany	Germany	2021	SIM
WOS:000626526100002	10.1186/s12909-021-02570-6	BMC MEDICAL EDUCATION	Japan	Japan	2021	SIM
WOS:000626526100001	10.1186/s12909-021-02571-5	BMC MEDICAL EDUCATION	Germany	Switzerland	2021	NÃO
WOS:000624538100001	10.1186/s12909-021-02572-4	BMC MEDICAL EDUCATION	Australia	Australia	2021	SIM
WOS:000625918500001	10.1186/s12909-021-02573-3	BMC MEDICAL EDUCATION	Peoples R China	Peoples R China	2021	SIM
WOS:000631503700002	10.1186/s12909-021-02574-2	BMC MEDICAL EDUCATION	New Zealand	New Zealand	2021	SIM
WOS:000625127800001	10.1186/s12909-021-02575-1	BMC MEDICAL EDUCATION	Peoples R China	Peoples R China	2021	SIM
WOS:000625412000001	10.1186/s12909-021-02576-0	BMC MEDICAL EDUCATION	Indonesia	Indonesia	2021	SIM
WOS:000625437800001	10.1186/s12909-021-02578-y	BMC MEDICAL EDUCATION	Germany	Germany	2021	SIM
WOS:000626526100003	10.1186/s12909-021-02579-x	BMC MEDICAL EDUCATION	Netherlands	USA	2021	NÃO
WOS:000635205900004	10.1186/s12909-021-02580-4	BMC MEDICAL EDUCATION	Germany	Germany	2021	SIM
WOS:000637770000001	10.1186/s12909-021-02581-3	BMC MEDICAL EDUCATION	Germany	Germany	2021	SIM
WOS:000627381500002	10.1186/s12909-021-02582-2	BMC MEDICAL EDUCATION	USA	Iran	2021	NÃO
WOS:000629968300001	10.1186/s12909-021-02583-1	BMC MEDICAL EDUCATION	Spain		2021	NÃO
WOS:000629968300001	10.1186/s12909-021-02583-1	BMC MEDICAL EDUCATION	Cuba		2021	NÃO
WOS:000627381500003	10.1186/s12909-021-02584-0	BMC MEDICAL EDUCATION	Jordan	Jordan	2021	SIM
WOS:000634835700002	10.1186/s12909-021-02585-z	BMC MEDICAL EDUCATION	Malaysia	Malaysia	2021	SIM
WOS:000627381500001	10.1186/s12909-021-02586-y	BMC MEDICAL EDUCATION	Japan	Japan	2021	SIM
WOS:000630964000001	10.1186/s12909-021-02587-x	BMC MEDICAL EDUCATION	Netherlands	Netherlands	2021	SIM
WOS:000626943800001	10.1186/s12909-021-02588-w	BMC MEDICAL EDUCATION	Sri Lanka	Sri Lanka	2021	SIM
WOS:000628875300001	10.1186/s12909-021-02589-9	BMC MEDICAL EDUCATION	Australia	Australia	2021	SIM
WOS:000628875300002	10.1186/s12909-021-02590-2	BMC MEDICAL EDUCATION	Hungary	Hungary	2021	SIM
WOS:000635121100001	10.1186/s12909-021-02591-1	BMC MEDICAL EDUCATION	Germany	Germany	2021	SIM
WOS:000630360000008	10.1186/s12909-021-02592-0	BMC MEDICAL EDUCATION	Germany	Germany	2021	SIM
WOS:000629968300002	10.1186/s12909-021-02593-z	BMC MEDICAL EDUCATION	Taiwan	Taiwan	2021	SIM
WOS:000631503700001	10.1186/s12909-021-02595-x	BMC MEDICAL EDUCATION	USA	USA	2021	SIM
WOS:000630360000002	10.1186/s12909-021-02596-w	BMC MEDICAL EDUCATION	Jordan	Jordan	2021	SIM
WOS:000630360000003	10.1186/s12909-021-02597-9	BMC MEDICAL EDUCATION	Qatar	Qatar	2021	SIM
WOS:000630360000004	10.1186/s12909-021-02598-8	BMC MEDICAL EDUCATION	Israel	Israel	2021	SIM
WOS:000634819600001	10.1186/s12909-021-02599-7	BMC MEDICAL EDUCATION	Iceland	USA	2021	NÃO
WOS:000631503700003	10.1186/s12909-021-02600-3	BMC MEDICAL EDUCATION	USA	USA	2021	SIM
WOS:000631503700004	10.1186/s12909-021-02601-2	BMC MEDICAL EDUCATION	USA	USA	2021	SIM
WOS:000630360000005	10.1186/s12909-021-02602-1	BMC MEDICAL EDUCATION	Australia	Australia	2021	SIM
WOS:000632056300001	10.1186/s12909-021-02603-0	BMC MEDICAL EDUCATION	Germany	Germany	2021	SIM
WOS:000631249500002	10.1186/s12909-021-02604-z	BMC MEDICAL EDUCATION	USA	USA	2021	SIM
WOS:000630360000006	10.1186/s12909-021-02605-y	BMC MEDICAL EDUCATION	UK	UK	2021	SIM
WOS:000640502700003	10.1186/s12909-021-02606-x	BMC MEDICAL EDUCATION	Sweden	Sweden	2021	SIM
WOS:000651468900001	10.1186/s12909-021-02607-w	BMC MEDICAL EDUCATION	South Africa	South Africa	2021	SIM
WOS:000651468900001	10.1186/s12909-021-02607-w	BMC MEDICAL EDUCATION	Rwanda	Australia	2021	NÃO
WOS:000631503700005	10.1186/s12909-021-02608-9	BMC MEDICAL EDUCATION	Switzerland	Switzerland	2021	SIM
WOS:000635205900001	10.1186/s12909-021-02609-8	BMC MEDICAL EDUCATION	Uk	Uk	2021	SIM
WOS:000645595700006	10.1186/s12909-021-02610-1	BMC MEDICAL EDUCATION	Malaysia	Malaysia	2021	SIM
WOS:000630360000007	10.1186/s12909-021-02611-0	BMC MEDICAL EDUCATION	Tanzania	Tanzania	2021	SIM
WOS:000631249500003	10.1186/s12909-021-02612-z	BMC MEDICAL EDUCATION	USA	USA	2021	SIM
WOS:000640502700002	10.1186/s12909-021-02613-y	BMC MEDICAL EDUCATION	USA	USA	2021	SIM
WOS:000637999300004	10.1186/s12909-021-02614-x	BMC MEDICAL EDUCATION	Kuwait	Kuwait	2021	SIM
WOS:000637770000002	10.1186/s12909-021-02615-w	BMC MEDICAL EDUCATION	France	France	2021	SIM
WOS:000633726100001	10.1186/s12909-021-02616-9	BMC MEDICAL EDUCATION	USA	USA	2021	SIM
WOS:000639923200003	10.1186/s12909-021-02617-8	BMC MEDICAL EDUCATION	USA	USA	2021	SIM
WOS:000642626700002	10.1186/s12909-021-02618-7	BMC MEDICAL EDUCATION	Netherlands	Netherlands	2021	SIM
WOS:000645595700003	10.1186/s12909-021-02619-6	BMC MEDICAL EDUCATION	Sweden	Sweden	2021	SIM
WOS:000637770000003	10.1186/s12909-021-02620-z	BMC MEDICAL EDUCATION	Peoples R China	Peoples R China	2021	SIM
WOS:000635205900002	10.1186/s12909-021-02621-y	BMC MEDICAL EDUCATION	USA	USA	2021	SIM
WOS:000635205900003	10.1186/s12909-021-02622-x	BMC MEDICAL EDUCATION	Peoples R China	Peoples R China	2021	SIM
WOS:000631249500001	10.1186/s12909-021-02623-w	BMC MEDICAL EDUCATION	Canada	Canada	2021	SIM
WOS:000631249500001	10.1186/s12909-021-02623-w	BMC MEDICAL EDUCATION		Chile	2021	NÃO
WOS:000635205900005	10.1186/s12909-021-02624-9	BMC MEDICAL EDUCATION	Iran	Iran	2021	SIM
WOS:000633726000001	10.1186/s12909-021-02625-8	BMC MEDICAL EDUCATION	Sri Lanka	Sri Lanka	2021	SIM
WOS:000635912300001	10.1186/s12909-021-02626-7	BMC MEDICAL EDUCATION	Poland	Poland	2021	SIM
WOS:000640392300002	10.1186/s12909-021-02627-6	BMC MEDICAL EDUCATION	Germany	Germany	2021	SIM
WOS:000639151200001	10.1186/s12909-021-02628-5	BMC MEDICAL EDUCATION	Netherlands	Netherlands	2021	SIM
WOS:000640502700001	10.1186/s12909-021-02629-4	BMC MEDICAL EDUCATION	UK	UK	2021	SIM
WOS:000640776600001	10.1186/s12909-021-02630-x	BMC MEDICAL EDUCATION	Uganda	Uganda	2021	SIM
WOS:000637999300001	10.1186/s12909-021-02631-w	BMC MEDICAL EDUCATION	USA	USA	2021	SIM
WOS:000639150800002	10.1186/s12909-021-02632-9	BMC MEDICAL EDUCATION	UK	UK	2021	SIM
WOS:000639150800001	10.1186/s12909-021-02633-8	BMC MEDICAL EDUCATION	USA	USA	2021	SIM
WOS:000636936400001	10.1186/s12909-021-02634-7	BMC MEDICAL EDUCATION	UK	UK	2021	SIM
WOS:000639923200002	10.1186/s12909-021-02635-6	BMC MEDICAL EDUCATION	USA	USA	2021	SIM
WOS:000637999300002	10.1186/s12909-021-02636-5	BMC MEDICAL EDUCATION	Brazil	Brazil	2021	SIM
WOS:000642626700001	10.1186/s12909-021-02637-4	BMC MEDICAL EDUCATION	Switzerland	Switzerland	2021	SIM
WOS:000645595700001	10.1186/s12909-021-02638-3	BMC MEDICAL EDUCATION	Australia	Australia	2021	SIM
WOS:000638139900001	10.1186/s12909-021-02639-2	BMC MEDICAL EDUCATION	Saudi Arabia	Saudi Arabia	2021	SIM
WOS:000639923200001	10.1186/s12909-021-02640-9	BMC MEDICAL EDUCATION	USA	USA	2021	SIM
WOS:000641761300002	10.1186/s12909-021-02641-8	BMC MEDICAL EDUCATION	USA	USA	2021	SIM
WOS:000637999300003	10.1186/s12909-021-02642-7	BMC MEDICAL EDUCATION	UK	Ireland	2021	NÃO
WOS:000664619900002	10.1186/s12909-021-02643-6	BMC MEDICAL EDUCATION	Iran	Iran	2021	SIM
WOS:000662867600005	10.1186/s12909-021-02644-5	BMC MEDICAL EDUCATION	Singapore	Singapore	2021	SIM
WOS:000662867600005	10.1186/s12909-021-02644-5	BMC MEDICAL EDUCATION		UK	2021	NÃO
WOS:000639151200002	10.1186/s12909-021-02645-4	BMC MEDICAL EDUCATION	U Arab Emirates	U Arab Emirates	2021	SIM
WOS:000639151200002	10.1186/s12909-021-02645-4	BMC MEDICAL EDUCATION	Australia		2021	NÃO
WOS:000640392300003	10.1186/s12909-021-02646-3	BMC MEDICAL EDUCATION	India	India	2021	SIM
WOS:000656203300003	10.1186/s12909-021-02647-2	BMC MEDICAL EDUCATION	Peoples R China	Netherlands	2021	NÃO
WOS:000656232900001	10.1186/s12909-021-02648-1	BMC MEDICAL EDUCATION	Iran	Iran	2021	SIM
WOS:000640506200001	10.1186/s12909-021-02649-0	BMC MEDICAL EDUCATION	Japan	Japan	2021	SIM
WOS:000638863700001	10.1186/s12909-021-02650-7	BMC MEDICAL EDUCATION	UK	Australia	2021	NÃO
WOS:000642626700004	10.1186/s12909-021-02651-6	BMC MEDICAL EDUCATION	Japan	Japan	2021	SIM
WOS:000642910300002	10.1186/s12909-021-02652-5	BMC MEDICAL EDUCATION	Japan	Japan	2021	SIM
WOS:000657038200002	10.1186/s12909-021-02653-4	BMC MEDICAL EDUCATION	Canada	Canada	2021	SIM
WOS:000651468900002	10.1186/s12909-021-02654-3	BMC MEDICAL EDUCATION	Australia	Australia	2021	SIM
WOS:000640392300001	10.1186/s12909-021-02655-2	BMC MEDICAL EDUCATION	Jordan	Jordan	2021	SIM
WOS:000642910300004	10.1186/s12909-021-02656-1	BMC MEDICAL EDUCATION	South Africa		2021	NÃO
WOS:000642165500001	10.1186/s12909-021-02657-0	BMC MEDICAL EDUCATION	Germany	Germany	2021	SIM
WOS:000644182600002	10.1186/s12909-021-02658-z	BMC MEDICAL EDUCATION	Singapore	Singapore	2021	SIM
WOS:000641688700002	10.1186/s12909-021-02659-y	BMC MEDICAL EDUCATION	USA	USA	2021	SIM
WOS:000642578300002	10.1186/s12909-021-02660-5	BMC MEDICAL EDUCATION	UK	UK	2021	SIM
WOS:000644182600001	10.1186/s12909-021-02661-4	BMC MEDICAL EDUCATION	Spain	Spain	2021	SIM
WOS:000645595700002	10.1186/s12909-021-02662-3	BMC MEDICAL EDUCATION	Rwanda	Rwanda	2021	SIM
WOS:000646054200001	10.1186/s12909-021-02663-2	BMC MEDICAL EDUCATION	USA	USA	2021	SIM
WOS:000642910300001	10.1186/s12909-021-02664-1	BMC MEDICAL EDUCATION	Australia	Australia	2021	SIM
WOS:000641761300001	10.1186/s12909-021-02665-0	BMC MEDICAL EDUCATION	USA	USA	2021	SIM
WOS:000642578300001	10.1186/s12909-021-02666-z	BMC MEDICAL EDUCATION	Australia	Australia	2021	SIM
WOS:000641807700001	10.1186/s12909-021-02667-y	BMC MEDICAL EDUCATION	Japan	Netherlands	2021	NÃO
WOS:000645595700004	10.1186/s12909-021-02668-x	BMC MEDICAL EDUCATION	UK	UK	2021	SIM
WOS:000641688700001	10.1186/s12909-021-02669-w	BMC MEDICAL EDUCATION	USA	USA	2021	SIM
WOS:000642626700006	10.1186/s12909-021-02670-3	BMC MEDICAL EDUCATION	Norway	Norway	2021	SIM
WOS:000642626700005	10.1186/s12909-021-02671-2	BMC MEDICAL EDUCATION	Netherlands	Netherlands	2021	SIM
WOS:000642910300003	10.1186/s12909-021-02672-1	BMC MEDICAL EDUCATION	UK	UK	2021	SIM
WOS:000656960300001	10.1186/s12909-021-02673-0	BMC MEDICAL EDUCATION	Syria	Syria	2021	SIM
WOS:000656960300001	10.1186/s12909-021-02673-0	BMC MEDICAL EDUCATION		Qatar	2021	NÃO
WOS:000642626700003	10.1186/s12909-021-02674-z	BMC MEDICAL EDUCATION	South Korea	South Korea	2021	SIM
WOS:000642910300005	10.1186/s12909-021-02675-y	BMC MEDICAL EDUCATION	Indonesia		2021	NÃO
WOS:000642910300005	10.1186/s12909-021-02675-y	BMC MEDICAL EDUCATION	Netherlands	Netherlands	2021	SIM
WOS:000644182600003	10.1186/s12909-021-02676-x	BMC MEDICAL EDUCATION	Finland	Finland	2021	SIM
WOS:000645595700005	10.1186/s12909-021-02677-w	BMC MEDICAL EDUCATION	Peoples R China	Peoples R China	2021	SIM
WOS:000656960300002	10.1186/s12909-021-02678-9	BMC MEDICAL EDUCATION	UK	UK	2021	SIM
WOS:000656232900002	10.1186/s12909-021-02679-8	BMC MEDICAL EDUCATION	Taiwan	Taiwan	2021	SIM
WOS:000651468900004	10.1186/s12909-021-02680-1	BMC MEDICAL EDUCATION	Brazil	Brazil	2021	SIM
WOS:000659130700001	10.1186/s12909-021-02681-0	BMC MEDICAL EDUCATION	Netherlands	Netherlands	2021	SIM
WOS:000651468900003	10.1186/s12909-021-02682-z	BMC MEDICAL EDUCATION	Iran	Iran	2021	SIM
WOS:000656203300005	10.1186/s12909-021-02683-y	BMC MEDICAL EDUCATION	Sweden	Sweden	2021	SIM
WOS:000644885200001	10.1186/s12909-021-02684-x	BMC MEDICAL EDUCATION	USA	USA	2021	SIM
WOS:000688047800003	10.1186/s12909-021-02685-w	BMC MEDICAL EDUCATION	Australia	Australia	2021	SIM
WOS:000653768200001	10.1186/s12909-021-02686-9	BMC MEDICAL EDUCATION	Brazil	Brazil	2021	SIM
WOS:000654827200001	10.1186/s12909-021-02687-8	BMC MEDICAL EDUCATION	Sweden	Sweden	2021	SIM
WOS:000656195300002	10.1186/s12909-021-02688-7	BMC MEDICAL EDUCATION	Australia	Australia	2021	SIM
WOS:000656233700002	10.1186/s12909-021-02689-6	BMC MEDICAL EDUCATION	Spain	Spain	2021	SIM
WOS:000656150500001	10.1186/s12909-021-02690-z	BMC MEDICAL EDUCATION	USA	USA	2021	SIM
WOS:000645901700001	10.1186/s12909-021-02691-y	BMC MEDICAL EDUCATION	Spain	Spain	2021	SIM
WOS:000656972500001	10.1186/s12909-021-02692-x	BMC MEDICAL EDUCATION	Mexico	Mexico	2021	SIM
WOS:000656232900003	10.1186/s12909-021-02693-w	BMC MEDICAL EDUCATION	Denmark	Denmark	2021	SIM
WOS:000656972400001	10.1186/s12909-021-02694-9	BMC MEDICAL EDUCATION	Netherlands	Netherlands	2021	SIM
WOS:000660898600001	10.1186/s12909-021-02695-8	BMC MEDICAL EDUCATION	Spain	Spain	2021	SIM
WOS:000654827200002	10.1186/s12909-021-02696-7	BMC MEDICAL EDUCATION	Burkina Faso	Burkina Faso	2021	SIM
WOS:000653049600001	10.1186/s12909-021-02697-6	BMC MEDICAL EDUCATION	Singapore	Singapore	2021	SIM
WOS:000653049600001	10.1186/s12909-021-02697-6	BMC MEDICAL EDUCATION		UK	2021	NÃO
WOS:000656150500002	10.1186/s12909-021-02698-5	BMC MEDICAL EDUCATION	Saudi Arabia	Saudi Arabia	2021	SIM
WOS:000646633800001	10.1186/s12909-021-02699-4	BMC MEDICAL EDUCATION	USA	USA	2021	SIM
WOS:000650826000001	10.1186/s12909-021-02700-0	BMC MEDICAL EDUCATION	USA	USA	2021	SIM
WOS:000649368100001	10.1186/s12909-021-02701-z	BMC MEDICAL EDUCATION	Sweden	Sweden	2021	SIM
WOS:000656195300003	10.1186/s12909-021-02702-y	BMC MEDICAL EDUCATION	USA	USA	2021	SIM
WOS:000656235200002	10.1186/s12909-021-02703-x	BMC MEDICAL EDUCATION	Germany	Germany	2021	SIM
WOS:000670568000002	10.1186/s12909-021-02704-w	BMC MEDICAL EDUCATION	Netherlands	Netherlands	2021	SIM
WOS:000656195300004	10.1186/s12909-021-02705-9	BMC MEDICAL EDUCATION	USA	USA	2021	SIM
WOS:000651815300001	10.1186/s12909-021-02706-8	BMC MEDICAL EDUCATION	France	France	2021	SIM
WOS:000664619900001	10.1186/s12909-021-02708-6	BMC MEDICAL EDUCATION	France	France	2021	SIM
WOS:000656233700003	10.1186/s12909-021-02709-5	BMC MEDICAL EDUCATION	U Arab Emirates	U Arab Emirates	2021	SIM
WOS:000656233700003	10.1186/s12909-021-02709-5	BMC MEDICAL EDUCATION		Canada	2021	NÃO
WOS:000656235200001	10.1186/s12909-021-02710-y	BMC MEDICAL EDUCATION	Spain	Spain	2021	SIM
WOS:000656195300005	10.1186/s12909-021-02711-x	BMC MEDICAL EDUCATION	Norway	Norway	2021	SIM
WOS:000656195300005	10.1186/s12909-021-02711-x	BMC MEDICAL EDUCATION	USA		2021	NÃO
WOS:000660883400001	10.1186/s12909-021-02712-w	BMC MEDICAL EDUCATION	Malaysia	Malaysia	2021	SIM
WOS:000656203300004	10.1186/s12909-021-02713-9	BMC MEDICAL EDUCATION	Australia	Australia	2021	SIM
WOS:000656203300002	10.1186/s12909-021-02714-8	BMC MEDICAL EDUCATION	Portugal	Portugal	2021	SIM
WOS:000656233700001	10.1186/s12909-021-02715-7	BMC MEDICAL EDUCATION	Saudi Arabia		2021	NÃO
WOS:000656195300006	10.1186/s12909-021-02716-6	BMC MEDICAL EDUCATION	Canada	Canada	2021	SIM
WOS:000662747000001	10.1186/s12909-021-02717-5	BMC MEDICAL EDUCATION	Malaysia	Malaysia	2021	SIM
WOS:000650636200001	10.1186/s12909-021-02718-4	BMC MEDICAL EDUCATION	Peoples R China	Peoples R China	2021	SIM
WOS:000686692200003	10.1186/s12909-021-02719-3	BMC MEDICAL EDUCATION	Australia	Australia	2021	SIM
WOS:000657038200001	10.1186/s12909-021-02720-w	BMC MEDICAL EDUCATION	Portugal	Ireland	2021	NÃO
WOS:000656195300001	10.1186/s12909-021-02721-9	BMC MEDICAL EDUCATION	Malaysia	Malaysia	2021	SIM
WOS:000672422600001	10.1186/s12909-021-02722-8	BMC MEDICAL EDUCATION	Australia	Australia	2021	SIM
WOS:000650636100001	10.1186/s12909-021-02723-7	BMC MEDICAL EDUCATION	Peoples R China	Peoples R China	2021	SIM
WOS:000652208100001	10.1186/s12909-021-02724-6	BMC MEDICAL EDUCATION	Peoples R China		2021	NÃO
WOS:000650037100001	10.1186/s12909-021-02725-5	BMC MEDICAL EDUCATION	USA	USA	2021	SIM
WOS:000651815200001	10.1186/s12909-021-02726-4	BMC MEDICAL EDUCATION	UK	UK	2021	SIM
WOS:000657708700002	10.1186/s12909-021-02727-3	BMC MEDICAL EDUCATION	Sweden	Sweden	2021	SIM
WOS:000657708700002	10.1186/s12909-021-02727-3	BMC MEDICAL EDUCATION		USA	2021	NÃO
WOS:000658184000001	10.1186/s12909-021-02728-2	BMC MEDICAL EDUCATION	Germany	Germany	2021	SIM
WOS:000657788800002	10.1186/s12909-021-02729-1	BMC MEDICAL EDUCATION	USA	USA	2021	SIM
WOS:000657703800001	10.1186/s12909-021-02730-8	BMC MEDICAL EDUCATION	UK	UK	2021	SIM
WOS:000657703800002	10.1186/s12909-021-02731-7	BMC MEDICAL EDUCATION	Switzerland	Switzerland	2021	SIM
WOS:000657703800003	10.1186/s12909-021-02732-6	BMC MEDICAL EDUCATION	USA	USA	2021	SIM
WOS:000657708700001	10.1186/s12909-021-02733-5	BMC MEDICAL EDUCATION	Malaysia	Malaysia	2021	SIM
WOS:000657699000003	10.1186/s12909-021-02734-4	BMC MEDICAL EDUCATION	Canada	Canada	2021	SIM
WOS:000657699000001	10.1186/s12909-021-02735-3	BMC MEDICAL EDUCATION	Singapore	Singapore	2021	SIM
WOS:000672463400002	10.1186/s12909-021-02736-2	BMC MEDICAL EDUCATION	Canada	Canada	2021	SIM
WOS:000653095100001	10.1186/s12909-021-02737-1	BMC MEDICAL EDUCATION	Germany	Germany	2021	SIM
WOS:000653768300001	10.1186/s12909-021-02738-0	BMC MEDICAL EDUCATION	Switzerland	Germany	2021	NÃO
WOS:000657788800001	10.1186/s12909-021-02739-z	BMC MEDICAL EDUCATION	Taiwan	Taiwan	2021	SIM
WOS:000655971900001	10.1186/s12909-021-02740-6	BMC MEDICAL EDUCATION	Peoples R China	Peoples R China	2021	SIM
WOS:000660883400002	10.1186/s12909-021-02741-5	BMC MEDICAL EDUCATION	Taiwan	Canada	2021	NÃO
WOS:000660883400003	10.1186/s12909-021-02742-4	BMC MEDICAL EDUCATION	Japan	Japan	2021	SIM
WOS:000659119600001	10.1186/s12909-021-02743-3	BMC MEDICAL EDUCATION	Nepal	Nepal	2021	SIM
WOS:000657699000002	10.1186/s12909-021-02744-2	BMC MEDICAL EDUCATION	Japan	Japan	2021	SIM
WOS:000660873600003	10.1186/s12909-021-02745-1	BMC MEDICAL EDUCATION	Switzerland	Switzerland	2021	SIM
WOS:000659119600004	10.1186/s12909-021-02746-0	BMC MEDICAL EDUCATION	Taiwan	Taiwan	2021	SIM
WOS:000662747000002	10.1186/s12909-021-02747-z	BMC MEDICAL EDUCATION	UK	UK	2021	SIM
WOS:000659130700002	10.1186/s12909-021-02748-y	BMC MEDICAL EDUCATION	USA	USA	2021	SIM
WOS:000659119600003	10.1186/s12909-021-02749-x	BMC MEDICAL EDUCATION	Switzerland	Switzerland	2021	SIM
WOS:000660853700001	10.1186/s12909-021-02750-4	BMC MEDICAL EDUCATION	USA	USA	2021	SIM
WOS:000655094000001	10.1186/s12909-021-02751-3	BMC MEDICAL EDUCATION	Canada		2021	NÃO
WOS:000655094000001	10.1186/s12909-021-02751-3	BMC MEDICAL EDUCATION	Turkey	Turkey	2021	SIM
WOS:000662983600003	10.1186/s12909-021-02752-2	BMC MEDICAL EDUCATION	Egypt	Egypt	2021	SIM
WOS:000662867600003	10.1186/s12909-021-02753-1	BMC MEDICAL EDUCATION	Peoples R China	Peoples R China	2021	SIM
WOS:000660589000002	10.1186/s12909-021-02754-0	BMC MEDICAL EDUCATION	Ireland	Ireland	2021	SIM
WOS:000662727800002	10.1186/s12909-021-02755-z	BMC MEDICAL EDUCATION	Netherlands	Netherlands	2021	SIM
WOS:000673709100001	10.1186/s12909-021-02756-y	BMC MEDICAL EDUCATION	Australia	Australia	2021	SIM
WOS:000659119600002	10.1186/s12909-021-02757-x	BMC MEDICAL EDUCATION	UK	UK	2021	SIM
WOS:000662747000003	10.1186/s12909-021-02758-w	BMC MEDICAL EDUCATION	Iran	Iran	2021	SIM
WOS:000661232100001	10.1186/s12909-021-02759-9	BMC MEDICAL EDUCATION	Iran	USA	2021	NÃO
WOS:000660853700002	10.1186/s12909-021-02760-2	BMC MEDICAL EDUCATION	Japan	Japan	2021	SIM
WOS:000660883400004	10.1186/s12909-021-02761-1	BMC MEDICAL EDUCATION	USA	UK	2021	NÃO
WOS:000660873600002	10.1186/s12909-021-02762-0	BMC MEDICAL EDUCATION	Singapore	Singapore	2021	SIM
WOS:000664206200001	10.1186/s12909-021-02763-z	BMC MEDICAL EDUCATION	Switzerland	Switzerland	2021	SIM
WOS:000662983600001	10.1186/s12909-021-02764-y	BMC MEDICAL EDUCATION	Iran	Iran	2021	SIM
WOS:000664806200002	10.1186/s12909-021-02765-x	BMC MEDICAL EDUCATION	USA	USA	2021	SIM
WOS:000665831500003	10.1186/s12909-021-02766-w	BMC MEDICAL EDUCATION	Germany	Germany	2021	SIM
WOS:000671195100001	10.1186/s12909-021-02767-9	BMC MEDICAL EDUCATION	Canada	Canada	2021	SIM
WOS:000662747000004	10.1186/s12909-021-02768-8	BMC MEDICAL EDUCATION	UK	UK	2021	SIM
WOS:000664806200001	10.1186/s12909-021-02769-7	BMC MEDICAL EDUCATION	Poland	Poland	2021	SIM
WOS:000661477000001	10.1186/s12909-021-02770-0	BMC MEDICAL EDUCATION	UK	UK	2021	SIM
WOS:000664806200003	10.1186/s12909-021-02771-z	BMC MEDICAL EDUCATION	Iran	Iran	2021	SIM
WOS:000660589000001	10.1186/s12909-021-02772-y	BMC MEDICAL EDUCATION	Saudi Arabia	Saudi Arabia	2021	SIM
WOS:000660873600001	10.1186/s12909-021-02773-x	BMC MEDICAL EDUCATION	Japan	USA	2021	NÃO
WOS:000662867600004	10.1186/s12909-021-02774-w	BMC MEDICAL EDUCATION	France	France	2021	SIM
WOS:000657308300001	10.1186/s12909-021-02775-9	BMC MEDICAL EDUCATION	USA	USA	2021	SIM
WOS:000660898600002	10.1186/s12909-021-02776-8	BMC MEDICAL EDUCATION	Ireland	Ireland	2021	SIM
WOS:000662747000005	10.1186/s12909-021-02777-7	BMC MEDICAL EDUCATION	USA	USA	2021	SIM
WOS:000662983600002	10.1186/s12909-021-02778-6	BMC MEDICAL EDUCATION	UK	UK	2021	SIM
WOS:000668534000001	10.1186/s12909-021-02779-5	BMC MEDICAL EDUCATION	Sweden	Sweden	2021	SIM
WOS:000662867600002	10.1186/s12909-021-02780-y	BMC MEDICAL EDUCATION	Italy	Italy	2021	SIM
WOS:000662867600001	10.1186/s12909-021-02781-x	BMC MEDICAL EDUCATION	Peoples R China	Peoples R China	2021	SIM
WOS:000662727800001	10.1186/s12909-021-02782-w	BMC MEDICAL EDUCATION	USA	USA	2021	SIM
WOS:000662727800003	10.1186/s12909-021-02783-9	BMC MEDICAL EDUCATION	Sri Lanka	Sri Lanka	2021	SIM
WOS:000665831500001	10.1186/s12909-021-02784-8	BMC MEDICAL EDUCATION	Germany	Germany	2021	SIM
WOS:000661477100001	10.1186/s12909-021-02785-7	BMC MEDICAL EDUCATION	Australia	Australia	2021	SIM
WOS:000672463400001	10.1186/s12909-021-02786-6	BMC MEDICAL EDUCATION	USA	USA	2021	SIM
WOS:000672463400001	10.1186/s12909-021-02786-6	BMC MEDICAL EDUCATION	Chile		2021	NÃO
WOS:000670568000001	10.1186/s12909-021-02787-5	BMC MEDICAL EDUCATION	USA	USA	2021	SIM
WOS:000665030500001	10.1186/s12909-021-02788-4	BMC MEDICAL EDUCATION	Germany	Germany	2021	SIM
WOS:000671195100002	10.1186/s12909-021-02789-3	BMC MEDICAL EDUCATION	Netherlands	Netherlands	2021	SIM
WOS:000678587600003	10.1186/s12909-021-02790-w	BMC MEDICAL EDUCATION	Denmark	Denmark	2021	SIM
WOS:000665831500002	10.1186/s12909-021-02791-9	BMC MEDICAL EDUCATION	Iran	Iran	2021	SIM
WOS:000665800300001	10.1186/s12909-021-02792-8	BMC MEDICAL EDUCATION	Italy	Italy	2021	SIM
WOS:000666853500001	10.1186/s12909-021-02793-7	BMC MEDICAL EDUCATION	USA	USA	2021	SIM
WOS:000671195100003	10.1186/s12909-021-02794-6	BMC MEDICAL EDUCATION	Switzerland		2021	NÃO
WOS:000671195100003	10.1186/s12909-021-02794-6	BMC MEDICAL EDUCATION	Germany		2021	NÃO
WOS:000671195100003	10.1186/s12909-021-02794-6	BMC MEDICAL EDUCATION	Belgium	Belgium	2021	SIM
WOS:000673976400001	10.1186/s12909-021-02795-5	BMC MEDICAL EDUCATION	USA	USA	2021	SIM
WOS:000670256700001	10.1186/s12909-021-02796-4	BMC MEDICAL EDUCATION	Iran	USA	2021	NÃO
WOS:000667143000001	10.1186/s12909-021-02797-3	BMC MEDICAL EDUCATION	Canada	Canada	2021	SIM
WOS:000683268300002	10.1186/s12909-021-02798-2	BMC MEDICAL EDUCATION	Germany	Germany	2021	SIM
WOS:000680387900004	10.1186/s12909-021-02799-1	BMC MEDICAL EDUCATION	USA	USA	2021	SIM
WOS:000672662100003	10.1186/s12909-021-02800-x	BMC MEDICAL EDUCATION	Sweden	Sweden	2021	SIM
WOS:000675607200001	10.1186/s12909-021-02801-w	BMC MEDICAL EDUCATION	Peoples R China	Peoples R China	2021	SIM
WOS:000674333000002	10.1186/s12909-021-02802-9	BMC MEDICAL EDUCATION	Bahrain		2021	NÃO
WOS:000674333000002	10.1186/s12909-021-02802-9	BMC MEDICAL EDUCATION	Malaysia	Malaysia	2021	SIM
WOS:000674498300001	10.1186/s12909-021-02803-8	BMC MEDICAL EDUCATION	Malaysia	Malaysia	2021	SIM
WOS:000672131500002	10.1186/s12909-021-02804-7	BMC MEDICAL EDUCATION	Germany	Germany	2021	SIM
WOS:000672662100004	10.1186/s12909-021-02805-6	BMC MEDICAL EDUCATION	USA	USA	2021	SIM
WOS:000672131500001	10.1186/s12909-021-02806-5	BMC MEDICAL EDUCATION	Taiwan	Taiwan	2021	SIM
WOS:000674333000001	10.1186/s12909-021-02807-4	BMC MEDICAL EDUCATION	Cameroon	Cameroon	2021	SIM
WOS:000672662100001	10.1186/s12909-021-02808-3	BMC MEDICAL EDUCATION	UK	UK	2021	SIM
WOS:000671311700001	10.1186/s12909-021-02809-2	BMC MEDICAL EDUCATION	Switzerland	Switzerland	2021	SIM
WOS:000672131500003	10.1186/s12909-021-02810-9	BMC MEDICAL EDUCATION	Japan	Japan	2021	SIM
WOS:000674498300002	10.1186/s12909-021-02811-8	BMC MEDICAL EDUCATION	Sudan	Sudan	2021	SIM
WOS:000672071600001	10.1186/s12909-021-02812-7	BMC MEDICAL EDUCATION	Colombia	Colombia	2021	SIM
WOS:000674498300003	10.1186/s12909-021-02813-6	BMC MEDICAL EDUCATION	Peoples R China	Peoples R China	2021	SIM
WOS:000674498300004	10.1186/s12909-021-02814-5	BMC MEDICAL EDUCATION	Sweden	Sweden	2021	SIM
WOS:000672663100001	10.1186/s12909-021-02815-4	BMC MEDICAL EDUCATION	UK	UK	2021	SIM
WOS:000685307400003	10.1186/s12909-021-02817-2	BMC MEDICAL EDUCATION	UK	UK	2021	SIM
WOS:000677514700002	10.1186/s12909-021-02818-1	BMC MEDICAL EDUCATION	Japan	Japan	2021	SIM
WOS:000680387900005	10.1186/s12909-021-02819-0	BMC MEDICAL EDUCATION	Turkey		2021	NÃO
WOS:000675607200002	10.1186/s12909-021-02820-7	BMC MEDICAL EDUCATION	Palestine		2021	NÃO
WOS:000685307400002	10.1186/s12909-021-02821-6	BMC MEDICAL EDUCATION	Australia	Australia	2021	SIM
WOS:000674905200001	10.1186/s12909-021-02822-5	BMC MEDICAL EDUCATION	UK	UK	2021	SIM
WOS:000675397100001	10.1186/s12909-021-02823-4	BMC MEDICAL EDUCATION	Taiwan	Taiwan	2021	SIM
WOS:000677514700001	10.1186/s12909-021-02824-3	BMC MEDICAL EDUCATION	Saudi Arabia	Saudi Arabia	2021	SIM
WOS:000679334200001	10.1186/s12909-021-02825-2	BMC MEDICAL EDUCATION	Peoples R China	Peoples R China	2021	SIM
WOS:000680387900001	10.1186/s12909-021-02826-1	BMC MEDICAL EDUCATION	Hungary	Hungary	2021	SIM
WOS:000680412900001	10.1186/s12909-021-02827-0	BMC MEDICAL EDUCATION	Australia	Australia	2021	SIM
WOS:000679729700001	10.1186/s12909-021-02829-y	BMC MEDICAL EDUCATION	Germany	Germany	2021	SIM
WOS:000677716600001	10.1186/s12909-021-02830-5	BMC MEDICAL EDUCATION	USA	USA	2021	SIM
WOS:000680387900003	10.1186/s12909-021-02831-4	BMC MEDICAL EDUCATION	Italy	Italy	2021	SIM
WOS:000680387900002	10.1186/s12909-021-02833-2	BMC MEDICAL EDUCATION	Bahrain	Bahrain	2021	SIM
WOS:000686680700001	10.1186/s12909-021-02834-1	BMC MEDICAL EDUCATION	Denmark	Denmark	2021	SIM
WOS:000680843200002	10.1186/s12909-021-02835-0	BMC MEDICAL EDUCATION	Syria	Syria	2021	SIM
WOS:000693302000001	10.1186/s12909-021-02836-z	BMC MEDICAL EDUCATION	Portugal	Portugal	2021	SIM
WOS:000678587600002	10.1186/s12909-021-02837-y	BMC MEDICAL EDUCATION	USA	USA	2021	SIM
WOS:000683268300001	10.1186/s12909-021-02838-x	BMC MEDICAL EDUCATION	USA	USA	2021	SIM
WOS:000678587600001	10.1186/s12909-021-02839-w	BMC MEDICAL EDUCATION	Turkey	Turkey	2021	SIM
WOS:000683268300003	10.1186/s12909-021-02840-3	BMC MEDICAL EDUCATION	Italy	Italy	2021	SIM
WOS:000678042600001	10.1186/s12909-021-02841-2	BMC MEDICAL EDUCATION	Peoples R China	Peoples R China	2021	SIM
WOS:000680412900004	10.1186/s12909-021-02842-1	BMC MEDICAL EDUCATION	Israel	Israel	2021	SIM
WOS:000680412900002	10.1186/s12909-021-02843-0	BMC MEDICAL EDUCATION	Pakistan		2021	NÃO
WOS:000680412900002	10.1186/s12909-021-02843-0	BMC MEDICAL EDUCATION	Netherlands	Netherlands	2021	SIM
WOS:000679729800001	10.1186/s12909-021-02844-z	BMC MEDICAL EDUCATION	Switzerland	Switzerland	2021	SIM
WOS:000693244200002	10.1186/s12909-021-02845-y	BMC MEDICAL EDUCATION	Spain	Spain	2021	SIM
WOS:000686711000001	10.1186/s12909-021-02846-x	BMC MEDICAL EDUCATION	Pakistan	Pakistan	2021	SIM
WOS:000680412900003	10.1186/s12909-021-02847-w	BMC MEDICAL EDUCATION	Guinea	Belgium	2021	NÃO
WOS:000688047800001	10.1186/s12909-021-02848-9	BMC MEDICAL EDUCATION	Germany	Germany	2021	SIM
WOS:000686692200001	10.1186/s12909-021-02849-8	BMC MEDICAL EDUCATION	UK	UK	2021	SIM
WOS:000680843200001	10.1186/s12909-021-02850-1	BMC MEDICAL EDUCATION	USA	USA	2021	SIM
WOS:000682656500001	10.1186/s12909-021-02851-0	BMC MEDICAL EDUCATION	Ethiopia		2021	NÃO
WOS:000682656500001	10.1186/s12909-021-02851-0	BMC MEDICAL EDUCATION	Netherlands	Netherlands	2021	SIM
WOS:000683724600002	10.1186/s12909-021-02852-z	BMC MEDICAL EDUCATION	Norway	Norway	2021	SIM
WOS:000683724600001	10.1186/s12909-021-02853-y	BMC MEDICAL EDUCATION	Japan	Japan	2021	SIM
WOS:000683724600003	10.1186/s12909-021-02854-x	BMC MEDICAL EDUCATION	South Africa	South Africa	2021	SIM
WOS:000680899400001	10.1186/s12909-021-02855-w	BMC MEDICAL EDUCATION	Malaysia	Malaysia	2021	SIM
WOS:000683900000001	10.1186/s12909-021-02856-9	BMC MEDICAL EDUCATION	USA	USA	2021	SIM
WOS:000685129900001	10.1186/s12909-021-02857-8	BMC MEDICAL EDUCATION	Japan	Japan	2021	SIM
WOS:000683900000002	10.1186/s12909-021-02858-7	BMC MEDICAL EDUCATION	Peoples R China	Peoples R China	2021	SIM
WOS:000687145700001	10.1186/s12909-021-02860-z	BMC MEDICAL EDUCATION	Saudi Arabia	Saudi Arabia	2021	SIM
WOS:000685090400002	10.1186/s12909-021-02861-y	BMC MEDICAL EDUCATION	USA	USA	2021	SIM
WOS:000690918300004	10.1186/s12909-021-02862-x	BMC MEDICAL EDUCATION	Germany	Germany	2021	SIM
WOS:000690918300001	10.1186/s12909-021-02863-w	BMC MEDICAL EDUCATION	Canada	Canada	2021	SIM
WOS:000686692200002	10.1186/s12909-021-02864-9	BMC MEDICAL EDUCATION	Bosnia & Herceg	UK	2021	NÃO
WOS:000686692200002	10.1186/s12909-021-02864-9	BMC MEDICAL EDUCATION	Serbia	South Africa	2021	NÃO
WOS:000683724900001	10.1186/s12909-021-02865-8	BMC MEDICAL EDUCATION	Palestine	Palestine	2021	SIM
WOS:000698942100001	10.1186/s12909-021-02867-6	BMC MEDICAL EDUCATION	Norway	Norway	2021	SIM
WOS:000698942100001	10.1186/s12909-021-02867-6	BMC MEDICAL EDUCATION	Sweden		2021	NÃO
WOS:000686680700002	10.1186/s12909-021-02868-5	BMC MEDICAL EDUCATION	Germany	Germany	2021	SIM
WOS:000686773900001	10.1186/s12909-021-02869-4	BMC MEDICAL EDUCATION	Taiwan	Taiwan	2021	SIM
WOS:000686689200001	10.1186/s12909-021-02870-x	BMC MEDICAL EDUCATION	UK	UK	2021	SIM
WOS:000686773900003	10.1186/s12909-021-02871-w	BMC MEDICAL EDUCATION	Australia	Australia	2021	SIM
WOS:000698414500002	10.1186/s12909-021-02872-9	BMC MEDICAL EDUCATION	Japan	Japan	2021	SIM
WOS:000686711000002	10.1186/s12909-021-02873-8	BMC MEDICAL EDUCATION	Canada	Canada	2021	SIM
WOS:000693077500001	10.1186/s12909-021-02874-7	BMC MEDICAL EDUCATION	Iran	Iran	2021	SIM
WOS:000690918300003	10.1186/s12909-021-02875-6	BMC MEDICAL EDUCATION	Peoples R China	Peoples R China	2021	SIM
WOS:000686710900001	10.1186/s12909-021-02876-5	BMC MEDICAL EDUCATION	Turkey	Turkey	2021	SIM
WOS:000688047800002	10.1186/s12909-021-02878-3	BMC MEDICAL EDUCATION	Iran	Netherlands	2021	NÃO
WOS:000687675300001	10.1186/s12909-021-02879-2	BMC MEDICAL EDUCATION	Croatia	Croatia	2021	SIM
WOS:000693244200004	10.1186/s12909-021-02880-9	BMC MEDICAL EDUCATION	Germany	Germany	2021	SIM
WOS:000687162600001	10.1186/s12909-021-02881-8	BMC MEDICAL EDUCATION	Japan	Japan	2021	SIM
WOS:000687145700002	10.1186/s12909-021-02882-7	BMC MEDICAL EDUCATION	Australia	Australia	2021	SIM
WOS:000690916700001	10.1186/s12909-021-02883-6	BMC MEDICAL EDUCATION	Canada	Canada	2021	SIM
WOS:000690955100001	10.1186/s12909-021-02884-5	BMC MEDICAL EDUCATION	Poland	UK	2021	NÃO
WOS:000687145700003	10.1186/s12909-021-02885-4	BMC MEDICAL EDUCATION	USA	USA	2021	SIM
WOS:000693331100002	10.1186/s12909-021-02886-3	BMC MEDICAL EDUCATION	USA	USA	2021	SIM
WOS:000693244200003	10.1186/s12909-021-02887-2	BMC MEDICAL EDUCATION	France	France	2021	SIM
WOS:000690918300002	10.1186/s12909-021-02888-1	BMC MEDICAL EDUCATION	Saudi Arabia	Saudi Arabia	2021	SIM
WOS:000693302000002	10.1186/s12909-021-02889-0	BMC MEDICAL EDUCATION	Germany	Germany	2021	SIM
WOS:000693331000002	10.1186/s12909-021-02890-7	BMC MEDICAL EDUCATION	Saudi Arabia	Saudi Arabia	2021	SIM
WOS:000693331100004	10.1186/s12909-021-02891-6	BMC MEDICAL EDUCATION	Poland	Poland	2021	SIM
WOS:000694874200001	10.1186/s12909-021-02892-5	BMC MEDICAL EDUCATION	Singapore	Singapore	2021	SIM
WOS:000694874200001	10.1186/s12909-021-02892-5	BMC MEDICAL EDUCATION		UK	2021	NÃO
WOS:000688539000001	10.1186/s12909-021-02893-4	BMC MEDICAL EDUCATION	USA	USA	2021	SIM
WOS:000698399000003	10.1186/s12909-021-02894-3	BMC MEDICAL EDUCATION	Peoples R China	Switzerland	2021	NÃO
WOS:000692386000001	10.1186/s12909-021-02895-2	BMC MEDICAL EDUCATION	USA	USA	2021	SIM
WOS:000691000400002	10.1186/s12909-021-02896-1	BMC MEDICAL EDUCATION	Italy	Italy	2021	SIM
WOS:000693331100001	10.1186/s12909-021-02897-0	BMC MEDICAL EDUCATION	Iran	Iran	2021	SIM
WOS:000693331100003	10.1186/s12909-021-02898-z	BMC MEDICAL EDUCATION	Iran	Iran	2021	SIM
WOS:000694228200001	10.1186/s12909-021-02899-y	BMC MEDICAL EDUCATION	USA	USA	2021	SIM
WOS:000691000400001	10.1186/s12909-021-02900-8	BMC MEDICAL EDUCATION	U Arab Emirates	U Arab Emirates	2021	SIM
WOS:000694228100001	10.1186/s12909-021-02901-7	BMC MEDICAL EDUCATION	Germany	Germany	2021	SIM
WOS:000693091400001	10.1186/s12909-021-02902-6	BMC MEDICAL EDUCATION	Sudan	Sudan	2021	SIM
WOS:000693331000001	10.1186/s12909-021-02903-5	BMC MEDICAL EDUCATION	Iran	Iran	2021	SIM
WOS:000693244200001	10.1186/s12909-021-02904-4	BMC MEDICAL EDUCATION	Spain	Spain	2021	SIM
WOS:000693654500001	10.1186/s12909-021-02905-3	BMC MEDICAL EDUCATION	Australia	Australia	2021	SIM
WOS:000693879600001	10.1186/s12909-021-02906-2	BMC MEDICAL EDUCATION	USA	USA	2021	SIM
WOS:000694874200003	10.1186/s12909-021-02907-1	BMC MEDICAL EDUCATION	Malaysia	Malaysia	2021	SIM
WOS:000693654500004	10.1186/s12909-021-02908-0	BMC MEDICAL EDUCATION	Pakistan	Pakistan	2021	SIM
WOS:000696529800001	10.1186/s12909-021-02909-z	BMC MEDICAL EDUCATION	USA	USA	2021	SIM
WOS:000693654500003	10.1186/s12909-021-02910-6	BMC MEDICAL EDUCATION	Netherlands	Netherlands	2021	SIM
WOS:000694874300001	10.1186/s12909-021-02911-5	BMC MEDICAL EDUCATION	UK	UK	2021	SIM
WOS:000694842000001	10.1186/s12909-021-02912-4	BMC MEDICAL EDUCATION	Nigeria	Nigeria	2021	SIM
WOS:000696201100002	10.1186/s12909-021-02913-3	BMC MEDICAL EDUCATION	USA	USA	2021	SIM
WOS:000696201100002	10.1186/s12909-021-02913-3	BMC MEDICAL EDUCATION	Taiwan		2021	NÃO
WOS:000694874300002	10.1186/s12909-021-02914-2	BMC MEDICAL EDUCATION	Ireland	Ireland	2021	SIM
WOS:000693654500002	10.1186/s12909-021-02915-1	BMC MEDICAL EDUCATION	Canada	Canada	2021	SIM
WOS:000695825800002	10.1186/s12909-021-02916-0	BMC MEDICAL EDUCATION	Australia	Australia	2021	SIM
WOS:000693881000001	10.1186/s12909-021-02917-z	BMC MEDICAL EDUCATION	France	France	2021	SIM
WOS:000701678500001	10.1186/s12909-021-02918-y	BMC MEDICAL EDUCATION	Iran	Iran	2021	SIM
WOS:000698138200001	10.1186/s12909-021-02919-x	BMC MEDICAL EDUCATION	Jordan	U Arab Emirates	2021	NÃO
WOS:000696201100001	10.1186/s12909-021-02920-4	BMC MEDICAL EDUCATION	South Korea	South Korea	2021	SIM
WOS:000698942100002	10.1186/s12909-021-02921-3	BMC MEDICAL EDUCATION	USA	USA	2021	SIM
WOS:000694874200002	10.1186/s12909-021-02922-2	BMC MEDICAL EDUCATION	Peoples R China	Peoples R China	2021	SIM
WOS:000694874200002	10.1186/s12909-021-02922-2	BMC MEDICAL EDUCATION	Philippines		2021	NÃO
WOS:000695087900001	10.1186/s12909-021-02923-1	BMC MEDICAL EDUCATION	Taiwan	Taiwan	2021	SIM
WOS:000700384000001	10.1186/s12909-021-02924-0	BMC MEDICAL EDUCATION	South Africa	South Africa	2021	SIM
WOS:000695825800001	10.1186/s12909-021-02925-z	BMC MEDICAL EDUCATION	USA	USA	2021	SIM
WOS:000698399000001	10.1186/s12909-021-02926-y	BMC MEDICAL EDUCATION	Iran	UK	2021	NÃO
WOS:000698399000001	10.1186/s12909-021-02926-y	BMC MEDICAL EDUCATION		Portugal	2021	NÃO
WOS:000694842000002	10.1186/s12909-021-02927-x	BMC MEDICAL EDUCATION	Poland	Poland	2021	SIM
WOS:000699020600002	10.1186/s12909-021-02928-w	BMC MEDICAL EDUCATION	South Korea	South Korea	2021	SIM
WOS:000698414500001	10.1186/s12909-021-02929-9	BMC MEDICAL EDUCATION	Iran	Iran	2021	SIM
WOS:000698399000002	10.1186/s12909-021-02930-2	BMC MEDICAL EDUCATION	Czech Republic	Czech Republic	2021	SIM
WOS:000697361400001	10.1186/s12909-021-02931-1	BMC MEDICAL EDUCATION	Pakistan	Pakistan	2021	SIM
WOS:000707344500001	10.1186/s12909-021-02932-0	BMC MEDICAL EDUCATION	Iran	Iran	2021	SIM
WOS:000717982100003	10.1186/s12909-021-02933-z	BMC MEDICAL EDUCATION	Germany	Germany	2021	SIM
WOS:000700384000002	10.1186/s12909-021-02934-y	BMC MEDICAL EDUCATION	Peoples R China	Peoples R China	2021	SIM
WOS:000709351600001	10.1186/s12909-021-02935-x	BMC MEDICAL EDUCATION	USA	USA	2021	SIM
WOS:000701045700001	10.1186/s12909-021-02936-w	BMC MEDICAL EDUCATION	USA	USA	2021	SIM
WOS:000704972700001	10.1186/s12909-021-02937-9	BMC MEDICAL EDUCATION	Germany	Germany	2021	SIM
WOS:000701678500002	10.1186/s12909-021-02938-8	BMC MEDICAL EDUCATION	Germany	Germany	2021	SIM
WOS:000704187000002	10.1186/s12909-021-02939-7	BMC MEDICAL EDUCATION	Netherlands	Netherlands	2021	SIM
WOS:000697064500001	10.1186/s12909-021-02940-0	BMC MEDICAL EDUCATION	Norway	Norway	2021	SIM
WOS:000706118900001	10.1186/s12909-021-02941-z	BMC MEDICAL EDUCATION	UK	UK	2021	SIM
WOS:000700720800002	10.1186/s12909-021-02942-y	BMC MEDICAL EDUCATION	Brazil	Brazil	2021	SIM
WOS:000702776200001	10.1186/s12909-021-02943-x	BMC MEDICAL EDUCATION	USA	USA	2021	SIM
WOS:000712961000001	10.1186/s12909-021-02944-w	BMC MEDICAL EDUCATION	Peoples R China	Peoples R China	2021	SIM
WOS:000700720800001	10.1186/s12909-021-02945-9	BMC MEDICAL EDUCATION	U Arab Emirates	U Arab Emirates	2021	SIM
WOS:000705204900001	10.1186/s12909-021-02946-8	BMC MEDICAL EDUCATION	Indonesia	Indonesia	2021	SIM
WOS:000700720800003	10.1186/s12909-021-02947-7	BMC MEDICAL EDUCATION	Spain	Spain	2021	SIM
WOS:000704187000001	10.1186/s12909-021-02948-6	BMC MEDICAL EDUCATION	USA	USA	2021	SIM
WOS:000719893700002	10.1186/s12909-021-02949-5	BMC MEDICAL EDUCATION	Finland	Finland	2021	SIM
WOS:000701678500003	10.1186/s12909-021-02950-y	BMC MEDICAL EDUCATION	USA	USA	2021	SIM
WOS:000701045600001	10.1186/s12909-021-02951-x	BMC MEDICAL EDUCATION	Peoples R China	Peoples R China	2021	SIM
WOS:000699020600001	10.1186/s12909-021-02952-w	BMC MEDICAL EDUCATION	South Korea	South Korea	2021	SIM
WOS:000702669900001	10.1186/s12909-021-02953-9	BMC MEDICAL EDUCATION	Cameroon	Cameroon	2021	SIM
WOS:000702776300001	10.1186/s12909-021-02954-8	BMC MEDICAL EDUCATION	Sweden	Sweden	2021	SIM
WOS:000707020500001	10.1186/s12909-021-02955-7	BMC MEDICAL EDUCATION	France	France	2021	SIM
WOS:000712387100001	10.1186/s12909-021-02956-6	BMC MEDICAL EDUCATION	USA	USA	2021	SIM
WOS:000720639900001	10.1186/s12909-021-02957-5	BMC MEDICAL EDUCATION	France	France	2021	SIM
WOS:000704431300001	10.1186/s12909-021-02958-4	BMC MEDICAL EDUCATION	Iran	Iran	2021	SIM
WOS:000707020500002	10.1186/s12909-021-02959-3	BMC MEDICAL EDUCATION	Saudi Arabia	Saudi Arabia	2021	SIM
WOS:000707020500002	10.1186/s12909-021-02959-3	BMC MEDICAL EDUCATION	Pakistan		2021	NÃO
WOS:000717982100004	10.1186/s12909-021-02960-w	BMC MEDICAL EDUCATION	Poland	Poland	2021	SIM
WOS:000712829000005	10.1186/s12909-021-02961-9	BMC MEDICAL EDUCATION	South Korea	South Korea	2021	SIM
WOS:000712961000003	10.1186/s12909-021-02962-8	BMC MEDICAL EDUCATION	Switzerland	Switzerland	2021	SIM
WOS:000712961000002	10.1186/s12909-021-02963-7	BMC MEDICAL EDUCATION	UK	UK	2021	SIM
WOS:000710961400001	10.1186/s12909-021-02964-6	BMC MEDICAL EDUCATION	Greece	Austria	2021	NÃO
WOS:000707583600001	10.1186/s12909-021-02965-5	BMC MEDICAL EDUCATION	Sweden	Sweden	2021	SIM
WOS:000705188300001	10.1186/s12909-021-02966-4	BMC MEDICAL EDUCATION	U Arab Emirates	U Arab Emirates	2021	SIM
WOS:000705188300002	10.1186/s12909-021-02967-3	BMC MEDICAL EDUCATION	Germany	Germany	2021	SIM
WOS:000711409200001	10.1186/s12909-021-02968-2	BMC MEDICAL EDUCATION	Brunei	Brunei	2021	SIM
WOS:000707344500002	10.1186/s12909-021-02969-1	BMC MEDICAL EDUCATION	Peoples R China	Peoples R China	2021	SIM
WOS:000710128400001	10.1186/s12909-021-02970-8	BMC MEDICAL EDUCATION	Turkey	Turkey	2021	SIM
WOS:000708474400001	10.1186/s12909-021-02972-6	BMC MEDICAL EDUCATION	Peoples R China	Peoples R China	2021	SIM
WOS:000712569700002	10.1186/s12909-021-02973-5	BMC MEDICAL EDUCATION	Spain	Spain	2021	SIM
WOS:000710206300001	10.1186/s12909-021-02974-4	BMC MEDICAL EDUCATION	Kenya	Kenya	2021	SIM
WOS:000712829000004	10.1186/s12909-021-02975-3	BMC MEDICAL EDUCATION	USA	USA	2021	SIM
WOS:000715028500001	10.1186/s12909-021-02977-1	BMC MEDICAL EDUCATION	Qatar	Qatar	2021	SIM
WOS:000714035000001	10.1186/s12909-021-02978-0	BMC MEDICAL EDUCATION	South Africa	South Africa	2021	SIM
WOS:000714035000001	10.1186/s12909-021-02978-0	BMC MEDICAL EDUCATION	UK		2021	NÃO
WOS:000712829000001	10.1186/s12909-021-02979-z	BMC MEDICAL EDUCATION	USA	USA	2021	SIM
WOS:000711409300001	10.1186/s12909-021-02980-6	BMC MEDICAL EDUCATION	Peoples R China	Peoples R China	2021	SIM
WOS:000711409300002	10.1186/s12909-021-02981-5	BMC MEDICAL EDUCATION	Australia	Australia	2021	SIM
WOS:000710961400002	10.1186/s12909-021-02982-4	BMC MEDICAL EDUCATION	UK	UK	2021	SIM
WOS:000716425300003	10.1186/s12909-021-02983-3	BMC MEDICAL EDUCATION	UK	UK	2021	SIM
WOS:000712387100002	10.1186/s12909-021-02984-2	BMC MEDICAL EDUCATION	Taiwan	Taiwan	2021	SIM
WOS:000712387100002	10.1186/s12909-021-02984-2	BMC MEDICAL EDUCATION		Australia	2021	NÃO
WOS:000712829000002	10.1186/s12909-021-02985-1	BMC MEDICAL EDUCATION	USA	USA	2021	SIM
WOS:000712829000003	10.1186/s12909-021-02986-0	BMC MEDICAL EDUCATION	Peoples R China	Peoples R China	2021	SIM
WOS:000712387000001	10.1186/s12909-021-02987-z	BMC MEDICAL EDUCATION	Morocco	Morocco	2021	SIM
WOS:000713601300002	10.1186/s12909-021-02989-x	BMC MEDICAL EDUCATION	USA	USA	2021	SIM
WOS:000715028500002	10.1186/s12909-021-02990-4	BMC MEDICAL EDUCATION	Finland	Finland	2021	SIM
WOS:000714357100001	10.1186/s12909-021-02991-3	BMC MEDICAL EDUCATION	USA		2021	NÃO
WOS:000714357100001	10.1186/s12909-021-02991-3	BMC MEDICAL EDUCATION	Canada	Canada	2021	SIM
WOS:000715764800001	10.1186/s12909-021-02992-2	BMC MEDICAL EDUCATION	Peoples R China	Peoples R China	2021	SIM
WOS:000714035000003	10.1186/s12909-021-02993-1	BMC MEDICAL EDUCATION	Peoples R China	Peoples R China	2021	SIM
WOS:000716920000001	10.1186/s12909-021-02994-0	BMC MEDICAL EDUCATION	Canada	Canada	2021	SIM
WOS:000718105000002	10.1186/s12909-021-02995-z	BMC MEDICAL EDUCATION	Canada	USA	2021	NÃO
WOS:000713601300001	10.1186/s12909-021-02996-y	BMC MEDICAL EDUCATION	Pakistan	Pakistan	2021	SIM
WOS:000714035000002	10.1186/s12909-021-02997-x	BMC MEDICAL EDUCATION	Russia	Russia	2021	SIM
WOS:000720714500002	10.1186/s12909-021-02999-9	BMC MEDICAL EDUCATION	USA	Romania	2021	NÃO
WOS:000719893700003	10.1186/s12909-021-03000-3	BMC MEDICAL EDUCATION	Australia	Australia	2021	SIM
WOS:000717982100001	10.1186/s12909-021-03001-2	BMC MEDICAL EDUCATION	Palestine		2021	NÃO
WOS:000716425100001	10.1186/s12909-021-03002-1	BMC MEDICAL EDUCATION	Australia	Canada	2021	NÃO
WOS:000716425300001	10.1186/s12909-021-03003-0	BMC MEDICAL EDUCATION	Saudi Arabia	Saudi Arabia	2021	SIM
WOS:000722604300003	10.1186/s12909-021-03004-z	BMC MEDICAL EDUCATION	USA	USA	2021	SIM
WOS:000719893700004	10.1186/s12909-021-03005-y	BMC MEDICAL EDUCATION	Peoples R China	Peoples R China	2021	SIM
WOS:000720714500001	10.1186/s12909-021-03006-x	BMC MEDICAL EDUCATION	USA	USA	2021	SIM
WOS:000716919900001	10.1186/s12909-021-03007-w	BMC MEDICAL EDUCATION	France		2021	NÃO
WOS:000716919900001	10.1186/s12909-021-03007-w	BMC MEDICAL EDUCATION	USA	USA	2021	SIM
WOS:000723648600001	10.1186/s12909-021-03008-9	BMC MEDICAL EDUCATION	Finland	Finland	2021	SIM
WOS:000717982100002	10.1186/s12909-021-03009-8	BMC MEDICAL EDUCATION	Japan	Japan	2021	SIM
WOS:000716425300002	10.1186/s12909-021-03010-1	BMC MEDICAL EDUCATION	Australia	Australia	2021	SIM
WOS:000718105000001	10.1186/s12909-021-03011-0	BMC MEDICAL EDUCATION	Taiwan	Taiwan	2021	SIM
WOS:000718813700001	10.1186/s12909-021-03012-z	BMC MEDICAL EDUCATION	Norway	Norway	2021	SIM
WOS:000722212000001	10.1186/s12909-021-03013-y	BMC MEDICAL EDUCATION	UK	UK	2021	SIM
WOS:000717486200001	10.1186/s12909-021-03014-x	BMC MEDICAL EDUCATION	Taiwan	Taiwan	2021	SIM
WOS:000718813700002	10.1186/s12909-021-03015-w	BMC MEDICAL EDUCATION	Norway	Norway	2021	SIM
WOS:000719893700001	10.1186/s12909-021-03016-9	BMC MEDICAL EDUCATION	Peoples R China	Peoples R China	2021	SIM
WOS:000720714500003	10.1186/s12909-021-03017-8	BMC MEDICAL EDUCATION	Iran	Iran	2021	SIM
WOS:000719893600002	10.1186/s12909-021-03018-7	BMC MEDICAL EDUCATION	Israel	Israel	2021	SIM
WOS:000719893600001	10.1186/s12909-021-03019-6	BMC MEDICAL EDUCATION	USA	USA	2021	SIM
WOS:000722604300001	10.1186/s12909-021-03021-y	BMC MEDICAL EDUCATION	USA	USA	2021	SIM
WOS:000722604300002	10.1186/s12909-021-03022-x	BMC MEDICAL EDUCATION	Lebanon	Lebanon	2021	SIM
WOS:000726267400001	10.1186/s12909-021-03023-w	BMC MEDICAL EDUCATION	South Africa	South Africa	2021	SIM
WOS:000724743600001	10.1186/s12909-021-03025-8	BMC MEDICAL EDUCATION	France	France	2021	SIM
WOS:000725515300001	10.1186/s12909-021-03026-7	BMC MEDICAL EDUCATION	USA	USA	2021	SIM
WOS:000725515300002	10.1186/s12909-021-03027-6	BMC MEDICAL EDUCATION	Germany	Switzerland	2021	NÃO
WOS:000727298300003	10.1186/s12909-021-03029-4	BMC MEDICAL EDUCATION	Iran	Iran	2021	SIM
WOS:000728543700001	10.1186/s12909-021-03030-x	BMC MEDICAL EDUCATION	Germany	Germany	2021	SIM
WOS:000726502200001	10.1186/s12909-021-03032-9	BMC MEDICAL EDUCATION	UK	UK	2021	SIM
WOS:000727298300004	10.1186/s12909-021-03033-8	BMC MEDICAL EDUCATION	Japan	Japan	2021	SIM
WOS:000729223700002	10.1186/s12909-021-03034-7	BMC MEDICAL EDUCATION	USA	USA	2021	SIM
WOS:000729223700001	10.1186/s12909-021-03035-6	BMC MEDICAL EDUCATION	India	India	2021	SIM
WOS:000729223700001	10.1186/s12909-021-03035-6	BMC MEDICAL EDUCATION	Bahrain		2021	NÃO
WOS:000728320500001	10.1186/s12909-021-03036-5	BMC MEDICAL EDUCATION	Qatar	Qatar	2021	SIM
WOS:000728896300003	10.1186/s12909-021-03038-3	BMC MEDICAL EDUCATION	USA	USA	2021	SIM
WOS:000730545600001	10.1186/s12909-021-03041-8	BMC MEDICAL EDUCATION	Taiwan	Taiwan	2021	SIM
WOS:000728896300002	10.1186/s12909-021-03042-7	BMC MEDICAL EDUCATION	Peoples R China	Peoples R China	2021	SIM
WOS:000729091600001	10.1186/s12909-021-03043-6	BMC MEDICAL EDUCATION	Germany	Germany	2021	SIM
WOS:000727298300001	10.1186/s12909-021-03044-5	BMC MEDICAL EDUCATION	USA	USA	2021	SIM
WOS:000728896300001	10.1186/s12909-021-03046-3	BMC MEDICAL EDUCATION	Pakistan		2021	NÃO
WOS:000728896300001	10.1186/s12909-021-03046-3	BMC MEDICAL EDUCATION	Netherlands	Netherlands	2021	SIM
WOS:000728543700002	10.1186/s12909-021-03047-2	BMC MEDICAL EDUCATION	Peoples R China	Peoples R China	2021	SIM
WOS:000730197700003	10.1186/s12909-021-03048-1	BMC MEDICAL EDUCATION	Australia	Australia	2021	SIM
WOS:000732956100002	10.1186/s12909-021-03049-0	BMC MEDICAL EDUCATION	Nepal	UK	2021	NÃO
WOS:000729091700001	10.1186/s12909-021-03050-7	BMC MEDICAL EDUCATION	Kenya	Kenya	2021	SIM
WOS:000730917000002	10.1186/s12909-021-03053-4	BMC MEDICAL EDUCATION	Switzerland	Switzerland	2021	SIM
WOS:000730917000001	10.1186/s12909-021-03057-0	BMC MEDICAL EDUCATION	Germany	Germany	2021	SIM
WOS:000730917000003	10.1186/s12909-021-03059-y	BMC MEDICAL EDUCATION	USA	USA	2021	SIM
WOS:000729091700002	10.1186/s12909-021-03061-4	BMC MEDICAL EDUCATION	Germany	Germany	2021	SIM
WOS:000730197700001	10.1186/s12909-021-03063-2	BMC MEDICAL EDUCATION	Togo	Togo	2021	SIM
WOS:000730197700002	10.1186/s12909-021-03064-1	BMC MEDICAL EDUCATION	Peoples R China	Peoples R China	2021	SIM
WOS:000730545600002	10.1186/s12909-021-03065-0	BMC MEDICAL EDUCATION	South Korea	South Korea	2021	SIM
WOS:000731377600001	10.1186/s12909-021-03067-y	BMC MEDICAL EDUCATION	USA	USA	2021	SIM
WOS:000732956100001	10.1186/s12909-021-03068-x	BMC MEDICAL EDUCATION	Belgium	Belgium	2021	SIM
WOS:000733735500001	10.1186/s12909-021-03069-w	BMC MEDICAL EDUCATION	Saudi Arabia	Saudi Arabia	2021	SIM
WOS:000733735500001	10.1186/s12909-021-03069-w	BMC MEDICAL EDUCATION	India		2021	NÃO

### Sheet: GeoDistfirstAuthor
Contagem de UT
	ACADEMIC MEDICINE	ADVANCES IN HEALTH SCIENCES EDUCATION	BMC MEDICAL EDUCATION	MEDICAL EDUCATION	MEDICAL TEACHER	Grand Total
Argentina		1				1
2013		1				1
Australia	18	58	337	112	165	690
2012	3	1	13	11	14	42
2013	1	5	21	7	18	52
2017	3	11	26	12	17	69
2015	3	3	30	8	13	57
2021	1	11	32	13	19	76
2018	2	6	35	13	20	76
2019		5	42	16	24	87
2014	3	2	43	7	14	69
2016	1	4	45	12	8	70
2020	1	10	50	13	18	92
Austria		4	14		2	20
2012					1	1
2021		1				1
2016		1	1			2
2019		1	1			2
2018			2			2
2013		1	2		1	4
2017			4			4
2020			4			4
Bahrain	1		9		3	13
2013	1				1	2
2014					1	1
2017			1			1
2020			1			1
2016			1			1
2019			1		1	2
2018			1			1
2021			4			4
Bangladesh			1			1
2016			1			1
Barbados			1		1	2
2015					1	1
2019			1			1
Belgium	1	5	15	5	8	34
2013				2	1	3
2016		2	1	1	1	5
2017			1			1
2018			1		1	2
2014			1		2	3
2019			1			1
2020		2	1			3
2015		1	2		1	4
2021	1		3			4
2012			4	2	2	8
Bhutan			1			1
2019			1			1
Bosnia & Herceg			1			1
2021			1			1
Botswana			4	1		5
2018				1		1
2021			1			1
2017			1			1
2019			2			2
Brazil	4	3	43	9	14	73
2015			1		1	2
2016	1		2			3
2017		1	2		3	6
2018			3	1	2	6
2013		1	4	1	2	8
2014	1		4	1		6
2012			5			5
2019	1		6	2	2	11
2020	1	1	8		2	12
2021			8	4	2	14
Brunei			1			1
2021			1			1
Burkina Faso			1			1
2021			1			1
Cameroon			6			6
2014			1			1
2019			1			1
2013			2			2
2021			2			2
Canada	308	153	204	259	233	1157
2012	33	11	9	27	25	105
2018	36	14	15	25	27	117
2019	38	13	17	23	30	121
2015	35	21	18	24	18	116
2017	27	17	19	28	22	113
2013	28	11	19	23	31	112
2016	19	16	20	22	20	97
2021	27	20	27	26	21	121
2020	44	16	29	27	22	138
2014	21	14	31	34	17	117
Chile	1		4		6	11
2018	1				1	2
2013					2	2
2020					1	1
2017			1		2	3
2019			1			1
2016			1			1
2021			1			1
Colombia		1	11	2	3	17
2014					1	1
2019		1			1	2
2013			1			1
2017			2	1		3
2020			2		1	3
2015			2			2
2018			2	1		3
2021			2			2
Croatia			10	1	3	14
2012					3	3
2017			1			1
2013			1	1		2
2019			1			1
2014			1			1
2018			2			2
2020			2			2
2021			2			2
Cuba			1			1
2021			1			1
Curacao					1	1
2018					1	1
Cyprus			2	2		4
2018				1		1
2016				1		1
2020			1			1
2019			1			1
Czech Republic			3			3
2019			1			1
2014			1			1
2021			1			1
Dem Rep Congo			1		1	2
2017					1	1
2021			1			1
Denmark	6	11	42	14	13	86
2012	1	1	2			4
2018		1	2	1	4	8
2014	1	1	3	1		6
2021	1	1	4	3		9
2015			4	2	2	8
2013			4	2	2	8
2019	1	2	4		3	10
2020	2	2	6	1	1	12
2017			6	3	1	10
2016		3	7	1		11
Dominica					2	2
2012					1	1
2018					1	1
Ecuador			1		1	2
2020					1	1
2021			1			1
Egypt			7	2	9	18
2016				1	1	2
2014					1	1
2015					1	1
2018					2	2
2013					1	1
2017			1		2	3
2012			1		1	2
2021			1			1
2019			1			1
2020			3	1		4
El Salvador			1			1
2015			1			1
Eritrea			1			1
2019			1			1
Ethiopia	1		13			14
2017			1			1
2018	1		1			2
2015			1			1
2012			1			1
2021			2			2
2020			2			2
2019			2			2
2014			3			3
Finland		4	16		4	24
2013		1				1
2012					1	1
2014		1			2	3
2016			1			1
2020			1			1
2017			1			1
2018			2			2
2015		1	2			3
2019			4			4
2021		1	5		1	7
France	2		48	4	6	60
2017			1		2	3
2013			1		1	2
2014			2			2
2018			3	3	1	7
2016			3		1	4
2019	1		8			9
2020			13	1		14
2021	1		17		1	19
Gabon			1			1
2020			1			1
Germany	8	11	262	19	49	349
2012	3		13	3	2	21
2013	2		14	2	2	20
2018	1		20	1	6	28
2015		5	22	1	3	31
2014			23	1	3	27
2017			24	2	5	31
2016		2	25	4	7	38
2020		1	37	1	7	46
2021	1	2	40	3	5	51
2019	1	1	44	1	9	56
Ghana		1	11		1	13
2017					1	1
2013			1			1
2015		1	1			2
2012			1			1
2016			2			2
2018			3			3
2020			3			3
Greece			7		3	10
2016			1			1
2018			1			1
2013			1			1
2021			1		1	2
2012			1		1	2
2019			2		1	3
Grenada			2			2
2016			1			1
2017			1			1
Guinea			1			1
2021			1			1
Hungary			7			7
2017			1			1
2019			1			1
2015			1			1
2020			2			2
2021			2			2
Iceland			2	1		3
2020				1		1
2019			1			1
2021			1			1
India			19		7	26
2016			1			1
2019			1			1
2013			1		1	2
2017			2		1	3
2018			2		2	4
2020			2			2
2015			2			2
2012			2		2	4
2014			3		1	4
2021			3			3
Indonesia		1	17		5	23
2014					2	2
2013		1				1
2015			1		1	2
2017			1			1
2019			1			1
2012			2			2
2020			2			2
2016			3		1	4
2018			3			3
2021			4		1	5
Iran		2	64	6	14	86
2013		1		3	3	7
2017					1	1
2015					1	1
2016		1	1	1		3
2012			1			1
2014			1		1	2
2018			4		2	6
2019			13		1	14
2020			15	1	3	19
2021			29	1	2	32
Iraq			3			3
2015			1			1
2012			1			1
2018			1			1
Ireland	4	7	52	8	16	87
2016		1	1		2	4
2012	1		1		2	4
2021		3	4	1		8
2013			4	1	2	7
2014			5		3	8
2017		1	6	1	1	9
2015	1	1	6			8
2018			6	1	2	9
2020		1	7		2	10
2019	2		12	4	2	20
Israel	3	8	15	6	8	40
2013		1		1		2
2015		2				2
2018		1		1		2
2012				2		2
2016			1		2	3
2020	1		2		1	4
2019		2	2			4
2014	1	1	2		1	5
2017			4		3	7
2021	1	1	4	2	1	9
Italy	1	3	27	7	2	40
2017			2	1		3
2013		1	2	1		4
2018			2	1		3
2016			2			2
2014			3			3
2020		1	3	1		5
2015			4	1		5
2019			4	2		6
2021	1	1	5		2	9
Japan	5	1	80	1	12	99
2012	1		2		2	5
2015			3	1		4
2014	1		3			4
2013			4		1	5
2016	1		6		1	8
2017			6		3	9
2018	1		9		1	11
2020			10		2	12
2019	1		13		2	16
2021		1	24			25
Jordan			13		1	14
2018			1		1	2
2016			1			1
2019			1			1
2017			1			1
2020			4			4
2021			5			5
Kazakhstan			1		1	2
2018					1	1
2017			1			1
Kenya			4			4
2016			1			1
2015			1			1
2021			2			2
Kuwait			4		1	5
2014			1			1
2020			1			1
2013			1		1	2
2021			1			1
Latvia			1			1
2020			1			1
Lebanon			16		4	20
2012					1	1
2014					1	1
2017			2		1	3
2018			2			2
2021			2			2
2019			2			2
2020			3			3
2016			5		1	6
Libya			1			1
2020			1			1
Lithuania			1			1
2017			1			1
Madagascar			1			1
2017			1			1
Malaysia		1	30		11	42
2012					1	1
2014					2	2
2017			2			2
2018			2			2
2013			2		1	3
2020			3			3
2015		1	4			5
2019			5			5
2021			12		7	19
Mexico			10	1		11
2017			1			1
2012			1			1
2016			1			1
2021			1	1		2
2019			1			1
2020			2			2
2015			3			3
Morocco			2		1	3
2020			1		1	2
2021			1			1
Mozambique			1			1
2021			1			1
Namibia		1				1
2021		1				1
Nepal	1		7			8
2017			1			1
2020			2			2
2019			2			2
2021	1		2			3
Netherlands	74	100	167	100	154	595
2012	3	6	7	12	23	51
2016	6	11	12	3	14	46
2015	3	14	15	12	12	56
2013	7	11	15	13	26	72
2014	9	8	16	7	7	47
2021	5	9	17	12	16	59
2017	7	16	19	10	14	66
2018	11	8	19	11	11	60
2019	12	13	23	9	17	74
2020	11	4	24	11	14	64
New Zealand	1	13	34	15	22	85
2012		1		1	3	5
2013		2		2	6	10
2014		1	1			2
2020		2	1	1	5	9
2021		1	2	4		7
2018			2	2	1	5
2015		1	5		1	7
2017		1	6	2	1	10
2016		3	8	1	2	14
2019	1	1	9	2	3	16
Nigeria			8			8
2018			1			1
2012			1			1
2014			1			1
2016			1			1
2021			1			1
2019			1			1
2020			2			2
Norway		2	36	3	4	45
2012					1	1
2016			1			1
2015			2	1	1	4
2019			3	1		4
2013			4			4
2014			4			4
2018			4			4
2017			5			5
2020			5		1	6
2021		2	8	1	1	12
Oman			1	1	8	10
2014					2	2
2016					2	2
2013					1	1
2020				1	1	2
2012					1	1
2017			1		1	2
Pakistan		2	21	1	5	29
2018		1		1		2
2012		1			1	2
2017			1			1
2014			1			1
2015			1		1	2
2013			1			1
2019			2		2	4
2020			7			7
2021			8		1	9
Palestine			7			7
2020			1			1
2018			1			1
2019			2			2
2021			3			3
Peoples R China	3	6	172	7	15	203
2012		1	1	1		3
2013			4	1	3	8
2016			8			8
2015		2	9			11
2017	1		10			11
2014			13		2	15
2018		1	16		2	19
2019		1	30		2	33
2021	2	1	38	3	2	46
2020			43	2	4	49
Peru			1			1
2019			1			1
Philippines			4		3	7
2020					1	1
2017					2	2
2018			1			1
2013			1			1
2021			2			2
Poland		1	17	1	3	22
2015		1				1
2013					1	1
2012			1		1	2
2016			2			2
2017			2			2
2014			2			2
2020			3	1	1	5
2021			7			7
Portugal	1	7	21		6	35
2013		1			1	2
2019		1	1			2
2012			1		2	3
2016		1	2		1	4
2017	1	1	2		1	5
2014			2			2
2015		1	2			3
2021			3			3
2018		1	4		1	6
2020		1	4			5
Qatar	2		16	1		19
2012	2					2
2018			1			1
2015			1			1
2021			3			3
2017			3	1		4
2020			4			4
2019			4			4
Romania			3		1	4
2020			1			1
2013			1			1
2019			1		1	2
Russia			2		1	3
2020					1	1
2017			1			1
2021			1			1
Rwanda			9		1	10
2020			1			1
2015			1		1	2
2018			1			1
2019			3			3
2021			3			3
Saudi Arabia	3	2	64	4	96	169
2017			1		15	16
2014	1		2		10	13
2013		1	3		16	20
2016	1		4	2	12	19
2012		1	5		15	21
2015	1		6		12	19
2018			7	1	13	21
2019			7		3	10
2020			14			14
2021			15	1		16
Serbia			2			2
2015			1			1
2021			1			1
Singapore	5	11	28	11	29	84
2013				1	1	2
2012	1	1			1	3
2014	1			1	2	4
2016		1	1	1	2	5
2015	1	1	2		5	9
2017		1	2		2	5
2018		2	3		3	8
2019		1	5	4	3	13
2021		1	6	2	3	12
2020	2	3	9	2	7	23
Sint Maarten					1	1
2018					1	1
Slovenia			4		1	5
2018					1	1
2013			1			1
2012			1			1
2016			2			2
South Africa	3	3	56	3	12	77
2012		1	3	1	3	8
2018	1		4			5
2015		1	4	1	1	7
2013			5		1	6
2016	1		6		2	9
2017			6			6
2014			6		1	7
2020			7		1	8
2021		1	7		1	9
2019	1		8	1	2	12
South Korea		6	60	1	7	74
2015			1		2	3
2013		1	2		2	5
2014			2		1	3
2012			2		1	3
2016		1	5			6
2020		1	5	1		7
2018		2	6			8
2017			8		1	9
2021		1	11			12
2019			18			18
Spain		2	47		6	55
2012		1	2		2	5
2013		1	3			4
2018			4		1	5
2017			5			5
2014			5			5
2016			5			5
2020			6		1	7
2019			6			6
2021			11		2	13
Sri Lanka	1		20	1	2	24
2016			1			1
2015			1			1
2014	1		1	1		3
2012			2			2
2020			2			2
2013			3			3
2019			3			3
2021			3		2	5
2017			4			4
Sudan			5		1	6
2019			1			1
2016			1			1
2021			3		1	4
Sweden	1	11	82	9	13	116
2013	1	1	3	1	2	8
2012		2	4	1	3	10
2018			6			6
2014		2	7			9
2020			8	3		11
2015		2	9	1	2	14
2017			9		1	10
2016			11	1	3	15
2021			12	1		13
2019		4	13	1	2	20
Switzerland	7	12	55	7	25	106
2013	1	4		1	4	10
2017	2	1	2		4	9
2012	1	1	2		1	5
2016			4	1		5
2019	1	1	4	1	2	9
2018		1	5		4	10
2015			5		2	7
2014	1	1	7	1	1	11
2020		2	10	1	4	17
2021	1	1	16	2	3	23
Syria			7		2	9
2017			1			1
2020			1			1
2012			1		2	3
2018			2			2
2021			2			2
Taiwan	3	8	65	7	13	96
2015			1	2		3
2012		1	1	1	2	5
2018			2	1		3
2014	2		3	1	1	7
2017	1	2	3	1	3	10
2016		1	6		1	8
2013			7	1	2	10
2019			10		1	11
2020		1	16		2	19
2021		3	16		1	20
Tanzania			7		1	8
2014			1		1	2
2019			1			1
2021			2			2
2016			3			3
Thailand		2	14	2	5	23
2014					1	1
2013					1	1
2015		1			1	2
2017			1		1	2
2020			1	1	1	3
2021		1	1			2
2016			2			2
2018			4	1		5
2019			5			5
Togo			2			2
2020			1			1
2021			1			1
Trinidad & Tobago			1		1	2
2012					1	1
2019			1			1
Tunisia			1			1
2019			1			1
Turkey		1	17		2	20
2013					1	1
2018			1			1
2015		1	1			2
2014			1			1
2020			2			2
2019			5			5
2021			7		1	8
U Arab Emirates	1	1	12		11	25
2017	1					1
2014					1	1
2016		1				1
2013			1		2	3
2019			1			1
2015			1		1	2
2020			2			2
2018			2		5	7
2021			5		2	7
Uganda			16			16
2013			1			1
2012			1			1
2014			1			1
2016			2			2
2018			2			2
2015			2			2
2021			2			2
2017			2			2
2020			3			3
UK	38	59	332	177	327	933
2012	6	3	17	29	53	108
2013	4	10	21	24	41	100
2017	6	9	21	13	32	81
2015	3	10	31	17	37	98
2014	3	2	32	15	25	77
2016	1	7	36	20	35	99
2019	2	1	36	11	20	70
2020	3	6	41	19	24	93
2018	5	7	47	15	24	98
2021	5	4	50	14	36	109
Unlisted				4	1	5
2018				1		1
2020				1		1
2017				1	1	2
2021				1		1
USA	1557	105	463	219	441	2785
2013	176	10	11	17	38	252
2012	144	6	12	23	57	242
2015	145	17	20	19	26	227
2017	145	11	37	20	48	261
2014	147	7	42	24	32	252
2016	163	10	44	32	43	292
2018	141	11	56	11	48	267
2020	182	10	64	26	50	332
2019	157	12	66	15	52	302
2021	157	11	111	32	47	358
Vietnam			1			1
2012			1			1
Yemen			3			3
2014			1			1
2013			1			1
2019			1			1
Zimbabwe		1	1			2
2019		1				1
2018			1			1
(blank)	11	5	29	8	17	70
2014		1				1
2019	4	1	1	1	4	11
2018		1	4	1	1	7
2017	2		5	2	5	14
2020	4	1	9	2	3	19
2021	1	1	10	2	4	18
Grand Total	2075	636	3374	1042	1848	8975

### Sheet: GeoDistlastAuthor(f=l_naoblank)
Nr of Names	(All)
first=last	(Multiple Items)
Contagem de UT	Column Labels
Row Labels	ACADEMIC MEDICINE	ADVANCES IN HEALTH SCIENCES EDUCATION	BMC MEDICAL EDUCATION	MEDICAL EDUCATION	MEDICAL TEACHER	Grand Total
Australia	11	14	27	12	22	86
2012	3	1	2	2	1	9
2013		1	1		2	4
2014	1		3	2	2	8
2015	1		2	1	3	7
2016		2	1	2	3	8
2017	2	1	2	2	5	12
2018		4	5	1	1	11
2020	2	1	3	1	1	8
2019	1	1	3		2	7
2021	1	3	5	1	2	12
Austria	1		5			6
2014			1			1
2015			1			1
2020			1			1
2019	1		1			2
2021			1			1
Bahrain			1			1
2020			1			1
Barbados			1			1
2019			1			1
Belgium		3	7	3	6	19
2013			3	1	1	5
2015			1	1		2
2016		1				1
2017		1			3	4
2018		1	1	1		3
2020					2	2
2021			2			2
Botswana	1	1				2
2017	1					1
2019		1				1
Brazil				1	1	2
2019				1	1	2
Canada	39	16	16	40	45	156
2012	2		2	6	2	12
2013	5	3	1	1	8	18
2014	4	1	1	1	3	10
2015	5	3	1	6	3	18
2016	6	1		3	4	14
2017	2	1	1	5	8	17
2018	3	1	3	5		12
2020	5		2	3	4	14
2019	6	4		3	8	21
2021	1	2	5	7	5	20
Chile			1			1
2021			1			1
Colombia					2	2
2020					1	1
2019					1	1
Czech Republic					1	1
2012					1	1
Denmark		1			1	2
2018					1	1
2019		1				1
Egypt	1		2			3
2012			1			1
2017	1					1
2019			1			1
Ethiopia	1		1			2
2014			1			1
2017	1					1
Finland			2	1		3
2016			1			1
2018			1			1
2021				1		1
France			2			2
2015			1			1
2017			1			1
Germany	1	1	14	1	4	21
2012				1		1
2013			1		1	2
2014			1			1
2015			4			4
2016	1		2			3
2017			1			1
2018			2		1	3
2020		1	2		1	4
2021			1		1	2
Ghana	1					1
2014	1					1
Greece	1		1			2
2013			1			1
2021	1					1
Grenada					1	1
2021					1	1
Guatemala			1			1
2015			1			1
India			1			1
2018			1			1
Iran			1		1	2
2020					1	1
2021			1			1
Iraq	1					1
2019	1					1
Ireland	4		5	5	1	15
2014	1		1			2
2016			1	1		2
2017	1			1	1	3
2018	1		1			2
2019				1		1
2021	1		2	2		5
Israel	1		2		4	7
2012	1				2	3
2013			1			1
2015					1	1
2016					1	1
2021			1			1
Italy			1			1
2018			1			1
Jamaica					1	1
2012					1	1
Japan	1		8			9
2013			2			2
2016			2			2
2018			1			1
2020			3			3
2021	1					1
Kenya	1					1
2017	1					1
Liberia	1		1			2
2017	1					1
2018			1			1
Malawi			1			1
2012			1			1
Malaysia	1		2			3
2013	1					1
2016			1			1
2018			1			1
Mexico			3			3
2012			1			1
2018			1			1
2021			1			1
Netherlands	18	31	51	36	60	196
2012		3	4	4	7	18
2013	1	6	5	4	7	23
2014	2	1	5	2	6	16
2015	1	7	4	2	7	21
2016	3	4	4	2	3	16
2017	2	2	6	2	11	23
2018	3	1	4	4	5	17
2020	3	2	5	2	3	15
2019	2	3	10	5	4	24
2021	1	2	4	9	7	23
New Zealand		1	5	1	2	9
2014			1			1
2015					1	1
2016			2			2
2017		1				1
2018			1			1
2020				1	1	2
2019			1			1
Nigeria			1			1
2012			1			1
Norway				1	5	6
2018					2	2
2020					1	1
2019				1	1	2
2021					1	1
Oman					2	2
2019					2	2
Pakistan		1	1		2	4
2015					1	1
2018			1		1	2
2021		1				1
Panama			1			1
2017			1			1
Peoples R China		1	7	1	3	12
2014			2		2	4
2015			1			1
2017			1	1		2
2018			1			1
2020		1	1		1	3
2019			1			1
Philippines				1		1
2012				1		1
Poland					1	1
2019					1	1
Portugal		1	3	1		5
2013		1				1
2020			1			1
2021			2	1		3
Qatar			1		1	2
2014					1	1
2021			1			1
Romania			1			1
2021			1			1
Rwanda			2			2
2016			1			1
2020			1			1
Saudi Arabia	1		4		1	6
2012			1			1
2014			1			1
2015			1			1
2017	1					1
2018					1	1
2019			1			1
Singapore	1	1	1	5	7	15
2014					2	2
2016					1	1
2017			1		1	2
2018					2	2
2020				2	1	3
2019	1					1
2021		1		3		4
Sint Maarten					1	1
2018					1	1
South Africa	4	1	8		4	17
2015	1		1			2
2016			1			1
2017					2	2
2020	1		1			2
2019	1		2			3
2021	1	1	3		2	7
South Korea			2			2
2014			1			1
2020			1			1
Spain			4	1	1	6
2013			1		1	2
2014			1			1
2015			1			1
2016			1			1
2018				1		1
Sri Lanka			3			3
2012			1			1
2015			1			1
2016			1			1
Sudan			1			1
2020			1			1
Sweden			5	3	3	11
2012			1		2	3
2013			1			1
2014			1			1
2015				1		1
2017			2	2	1	5
Switzerland		1	9	1	2	13
2013			2	1		3
2015			1			1
2016			1		1	2
2018			1			1
2020			1		1	2
2021		1	3			4
Syria			2			2
2017			1			1
2019			1			1
Taiwan		2	1		2	5
2013					1	1
2014					1	1
2017		1				1
2018		1				1
2020			1			1
Thailand			1			1
2019			1			1
Tunisia					1	1
2020					1	1
Turkey			1			1
2019			1			1
U Arab Emirates		1	2		3	6
2013		1			1	2
2017					1	1
2019			1		1	2
2021			1			1
UK	10	9	34	20	41	114
2012	1		1	1	3	6
2013	2	2	1	1	3	9
2014		1	2	2		5
2015	1		1	2	5	9
2016	1		1	3	8	13
2017	2		2	1	4	9
2018		2	2		6	10
2020	1	2	8	4	3	18
2019	2		6	4	5	17
2021		2	10	2	4	18
Ukraine			2		1	3
2012					1	1
2018			1			1
2020			1			1
Unlisted				7		7
2020				4		4
2021				3		3
Uruguay				1		1
2013				1		1
USA	63	18	60	27	63	231
2012	10	1	4	2	6	23
2013	8		2	2	3	15
2014	5	1	6	4	4	20
2015	4	3	7	1	5	20
2016	7	4	1	2	5	19
2017	5	1	3	4	9	22
2018	5	1	8	3	7	24
2020	6	3	11	3	6	29
2019	10	1	8	3	10	32
2021	3	3	10	3	8	27
Vietnam			2			2
2016			1			1
2020			1			1
Zimbabwe	1					1
2017	1					1
(blank)	82	44	130	77	148	481
2012	16	2	5	13	17	53
2013	3	3	1	11	17	35
2014	7	3	12	10	10	42
2015	9	4	2	1	15	31
2016	3	4	6	10	10	33
2017	9	1	11	5	21	47
2018	9	4	12	9	19	53
2020	7	6	22	7	18	60
2019	9	10	25	6	13	63
2021	10	7	34	5	8	64
Grand Total	247	148	451	246	444	1536

### Sheet: First & Last Combined
Year	ACADEMIC MEDICINE	ADVANCES IN HEALTH SCIENCES EDUCATION	BMC MEDICAL EDUCATION	MEDICAL EDUCATION	MEDICAL TEACHER	Grand Total
Argentina	0	1	0	0	0	1
2013	0	1	0	0	0	1
Australia	29	72	364	124	187	776
2012	6	2	15	13	15	51
2013	1	6	22	7	20	56
2014	4	2	46	9	16	77
2015	4	3	32	9	16	64
2016	1	6	46	14	11	78
2017	5	12	28	14	22	81
2018	2	10	40	14	21	87
2019	1	6	45	16	26	94
2020	3	11	53	14	19	100
2021	2	14	37	14	21	88
Austria	1	4	19	0	2	26
2012	0	0	0	0	1	1
2013	0	1	2	0	1	4
2014	0	0	1	0	0	1
2015	0	0	1	0	0	1
2016	0	1	1	0	0	2
2017	0	0	4	0	0	4
2018	0	0	2	0	0	2
2019	1	1	2	0	0	4
2020	0	0	5	0	0	5
2021	0	1	1	0	0	2
Bahrain	1	0	10	0	3	14
2013	1	0	0	0	1	2
2014	0	0	0	0	1	1
2016	0	0	1	0	0	1
2017	0	0	1	0	0	1
2018	0	0	1	0	0	1
2019	0	0	1	0	1	2
2020	0	0	2	0	0	2
2021	0	0	4	0	0	4
Bangladesh	0	0	1	0	0	1
2016	0	0	1	0	0	1
Barbados	0	0	2	0	1	3
2015	0	0	0	0	1	1
2019	0	0	2	0	0	2
Belgium	1	8	22	8	14	53
2012	0	0	4	2	2	8
2013	0	0	3	3	2	8
2014	0	0	1	0	2	3
2015	0	1	3	1	1	6
2016	0	3	1	1	1	6
2017	0	1	1	0	3	5
2018	0	1	2	1	1	5
2019	0	0	1	0	0	1
2020	0	2	1	0	2	5
2021	1	0	5	0	0	6
Bhutan	0	0	1	0	0	1
2019	0	0	1	0	0	1
Bosnia & Herceg	0	0	1	0	0	1
2021	0	0	1	0	0	1
Botswana	1	1	4	1	0	7
2017	1	0	1	0	0	2
2018	0	0	0	1	0	1
2019	0	1	2	0	0	3
2021	0	0	1	0	0	1
Brazil	4	3	43	10	15	75
2012	0	0	5	0	0	5
2013	0	1	4	1	2	8
2014	1	0	4	1	0	6
2015	0	0	1	0	1	2
2016	1	0	2	0	0	3
2017	0	1	2	0	3	6
2018	0	0	3	1	2	6
2019	1	4	6	5	10	32
2020	1	1	8	0	2	12
2021	0	0	8	4	2	14
Burkina Faso	0	0	1	0	0	1
2021	0	0	1	0	0	1
Cameroon	0	0	6	0	0	6
2013	0	0	2	0	0	2
2014	0	0	1	0	0	1
2019	0	0	1	0	0	1
2021	0	0	2	0	0	2
Canada	347	169	220	299	278	1313
2012	35	11	11	33	27	117
2013	33	14	20	24	39	130
2014	25	15	32	35	20	127
2015	40	24	19	30	21	134
2016	25	17	20	25	24	111
2017	29	18	20	33	30	130
2018	39	15	18	30	27	129
2019	44	17	17	26	38	142
2020	49	16	31	30	26	152
2021	28	22	32	33	26	141
Chile	1	0	4	0	6	11
2013	0	0	0	0	2	2
2016	0	0	1	0	0	1
2017	0	0	1	0	2	3
2018	1	0	0	0	1	2
2019	0	0	1	0	0	1
2020	0	0	0	0	1	1
2021	0	0	1	0	0	1
Colombia	0	1	11	2	5	19
2013	0	0	1	0	0	1
2014	0	0	0	0	1	1
2015	0	0	2	0	0	2
2017	0	0	2	1	0	3
2018	0	0	2	1	0	3
2019	0	1	0	0	2	3
2020	0	0	2	0	2	4
2021	0	0	2	0	0	2
Croatia	0	0	10	1	3	14
2012	0	0	0	0	3	3
2013	0	0	1	1	0	2
2014	0	0	1	0	0	1
2017	0	0	1	0	0	1
2018	0	0	2	0	0	2
2019	0	0	1	0	0	1
2020	0	0	2	0	0	2
2021	0	0	2	0	0	2
Cuba	0	0	1	0	0	1
2021	0	0	1	0	0	1
Curacao	0	0	0	0	1	1
2018	0	0	0	0	1	1
Cyprus	0	0	2	2	0	4
2016	0	0	0	1	0	1
2018	0	0	0	1	0	1
2019	0	0	1	0	0	1
2020	0	0	1	0	0	1
Czech Republic	0	0	3	0	1	4
2012	0	0	0	0	1	1
2014	0	0	1	0	0	1
2019	0	0	1	0	0	1
2021	0	0	1	0	0	1
Dem Rep Congo	0	0	1	0	1	2
2017	0	0	0	0	1	1
2021	0	0	1	0	0	1
Denmark	6	12	42	14	14	88
2012	1	1	2	0	0	4
2013	0	0	4	2	2	8
2014	1	1	3	1	0	6
2015	0	0	4	2	2	8
2016	0	3	7	1	0	11
2017	0	0	6	3	1	10
2018	0	1	2	1	5	9
2019	1	3	4	0	3	11
2020	2	2	6	1	1	12
2021	1	1	4	3	0	9
Dominica	0	0	0	0	2	2
2012	0	0	0	0	1	1
2018	0	0	0	0	1	1
Ecuador	0	0	1	0	1	2
2020	0	0	0	0	1	1
2021	0	0	1	0	0	1
Egypt	1	0	9	2	9	21
2012	0	0	2	0	1	3
2013	0	0	0	0	1	1
2014	0	0	0	0	1	1
2015	0	0	0	0	1	1
2016	0	0	0	1	1	2
2017	1	0	1	0	2	4
2018	0	0	0	0	2	2
2019	0	0	2	0	0	2
2020	0	0	3	1	0	4
2021	0	0	1	0	0	1
El Salvador	0	0	1	0	0	1
2015	0	0	1	0	0	1
Eritrea	0	0	1	0	0	1
2019	0	0	1	0	0	1
Ethiopia	2	0	14	0	0	16
2012	0	0	1	0	0	1
2014	0	0	4	0	0	4
2015	0	0	1	0	0	1
2017	1	0	1	0	0	2
2018	1	0	1	0	0	2
2019	0	0	2	0	0	2
2020	0	0	2	0	0	2
2021	0	0	2	0	0	2
Finland	0	4	18	1	4	27
2012	0	0	0	0	1	1
2013	0	1	0	0	0	1
2014	0	1	0	0	2	3
2015	0	1	2	0	0	3
2016	0	0	2	0	0	2
2017	0	0	1	0	0	1
2018	0	0	3	0	0	3
2019	0	0	4	0	0	4
2020	0	0	1	0	0	1
2021	0	1	5	1	1	8
France	2	0	50	4	6	62
2013	0	0	1	0	1	2
2014	0	0	2	0	0	2
2015	0	0	1	0	0	1
2016	0	0	3	0	1	4
2017	0	0	2	0	2	4
2018	0	0	3	3	1	7
2019	1	0	8	0	0	9
2020	0	0	13	1	0	14
2021	1	0	17	0	1	19
Gabon	0	0	1	0	0	1
2020	0	0	1	0	0	1
Germany	9	12	276	20	53	370
2012	3	0	13	4	2	22
2013	2	0	15	2	3	22
2014	0	0	24	1	3	28
2015	0	5	26	1	3	35
2016	1	2	27	4	7	41
2017	0	0	25	2	5	32
2018	1	0	22	1	7	31
2019	1	1	44	1	9	56
2020	0	2	39	1	8	50
2021	1	2	41	3	6	53
Ghana	1	1	11	0	1	14
2012	0	0	1	0	0	1
2013	0	0	1	0	0	1
2014	1	0	0	0	0	1
2015	0	1	1	0	0	2
2016	0	0	2	0	0	2
2017	0	0	0	0	1	1
2018	0	0	3	0	0	3
2020	0	0	3	0	0	3
Greece	1	0	8	0	3	12
2012	0	0	1	0	1	2
2013	0	0	2	0	0	2
2016	0	0	1	0	0	1
2018	0	0	1	0	0	1
2019	0	0	2	0	1	3
2021	1	0	1	0	1	3
Grenada	0	0	2	0	1	3
2016	0	0	1	0	0	1
2017	0	0	1	0	0	1
2021	0	0	0	0	1	1
Guatemala	0	0	1	0	0	1
2015	0	0	1	0	0	1
Guinea	0	0	1	0	0	1
2021	0	0	1	0	0	1
Hungary	0	0	7	0	0	7
2015	0	0	1	0	0	1
2017	0	0	1	0	0	1
2019	0	0	1	0	0	1
2020	0	0	2	0	0	2
2021	0	0	2	0	0	2
Iceland	0	0	2	1	0	3
2019	0	0	1	0	0	1
2020	0	0	0	1	0	1
2021	0	0	1	0	0	1
India	0	0	20	0	7	27
2012	0	0	2	0	2	4
2013	0	0	1	0	1	2
2014	0	0	3	0	1	4
2015	0	0	2	0	0	2
2016	0	0	1	0	0	1
2017	0	0	2	0	1	3
2018	0	0	3	0	2	5
2019	0	0	1	0	0	1
2020	0	0	2	0	0	2
2021	0	0	3	0	0	3
Indonesia	0	1	17	0	5	23
2012	0	0	2	0	0	2
2013	0	1	0	0	0	1
2014	0	0	0	0	2	2
2015	0	0	1	0	1	2
2016	0	0	3	0	1	4
2017	0	0	1	0	0	1
2018	0	0	3	0	0	3
2019	0	0	1	0	0	1
2020	0	0	2	0	0	2
2021	0	0	4	0	1	5
Iran	0	2	65	6	15	88
2012	0	0	1	0	0	1
2013	0	1	0	3	3	7
2014	0	0	1	0	1	2
2015	0	0	0	0	1	1
2016	0	1	1	1	0	3
2017	0	0	0	0	1	1
2018	0	0	4	0	2	6
2019	0	0	13	0	1	14
2020	0	0	15	1	4	20
2021	0	0	30	1	2	33
Iraq	1	0	3	0	0	4
2012	0	0	1	0	0	1
2015	0	0	1	0	0	1
2018	0	0	1	0	0	1
2019	1	0	0	0	0	1
Ireland	8	7	57	13	17	102
2012	1	0	1	0	2	4
2013	0	0	4	1	2	7
2014	1	0	6	0	3	10
2015	1	1	6	0	0	8
2016	0	1	2	1	2	6
2017	1	1	6	2	2	12
2018	1	0	7	1	2	11
2019	2	0	12	5	2	21
2020	0	1	7	0	2	10
2021	1	3	6	3	0	13
Israel	4	8	17	6	12	47
2012	1	0	0	2	2	5
2013	0	1	1	1	0	3
2014	1	1	2	0	1	5
2015	0	2	0	0	1	3
2016	0	0	1	0	3	4
2017	0	0	4	0	3	7
2018	0	1	0	1	0	2
2019	0	2	2	0	0	4
2020	1	0	2	0	1	4
2021	1	1	5	2	1	10
Italy	1	3	28	7	2	41
2013	0	1	2	1	0	4
2014	0	0	3	0	0	3
2015	0	0	4	1	0	5
2016	0	0	2	0	0	2
2017	0	0	2	1	0	3
2018	0	0	3	1	0	4
2019	0	0	4	2	0	6
2020	0	1	3	1	0	5
2021	1	1	5	0	2	9
Jamaica	0	0	0	0	1	1
2012	0	0	0	0	1	1
Japan	6	1	88	1	12	108
2012	1	0	2	0	2	5
2013	0	0	6	0	1	5
2014	1	0	3	0	0	4
2015	0	0	3	1	0	4
2016	1	0	8	0	1	10
2017	0	0	6	0	3	9
2018	1	0	10	0	1	12
2019	1	0	13	0	2	16
2020	0	0	13	0	2	15
2021	1	1	24	0	0	26
Jordan	0	0	13	0	1	14
2016	0	0	1	0	0	1
2017	0	0	1	0	0	1
2018	0	0	1	0	1	2
2019	0	0	1	0	0	1
2020	0	0	4	0	0	4
2021	0	0	5	0	0	5
Kazakhstan	0	0	1	0	1	2
2017	0	0	1	0	0	1
2018	0	0	0	0	1	1
Kenya	1	0	4	0	0	5
2015	0	0	1	0	0	1
2016	0	0	1	0	0	1
2017	1	0	0	0	0	1
2021	0	0	2	0	0	2
Kuwait	0	0	4	0	1	5
2013	0	0	1	0	1	2
2014	0	0	1	0	0	1
2020	0	0	1	0	0	1
2021	0	0	1	0	0	1
Latvia	0	0	1	0	0	1
2020	0	0	1	0	0	1
Lebanon	0	0	16	0	4	20
2012	0	0	0	0	1	1
2014	0	0	0	0	1	1
2016	0	0	5	0	1	6
2017	0	0	2	0	1	3
2018	0	0	2	0	0	2
2019	0	0	2	0	0	2
2020	0	0	3	0	0	3
2021	0	0	2	0	0	2
Liberia	1	0	1	0	0	2
2017	1	0	0	0	0	1
2018	0	0	1	0	0	1
Libya	0	0	1	0	0	1
2020	0	0	1	0	0	1
Lithuania	0	0	1	0	0	1
2017	0	0	1	0	0	1
Madagascar	0	0	1	0	0	1
2017	0	0	1	0	0	1
Malawi	0	0	1	0	0	1
2012	0	0	1	0	0	1
Malaysia	1	1	32	0	11	45
2012	0	0	0	0	1	1
2013	1	0	2	0	1	4
2014	0	0	0	0	2	2
2015	0	1	4	0	0	5
2016	0	0	1	0	0	1
2017	0	0	2	0	0	2
2018	0	0	3	0	0	3
2019	0	0	5	0	0	5
2020	0	0	3	0	0	3
2021	0	0	12	0	7	19
Mexico	0	0	13	1	0	14
2012	0	0	2	0	0	2
2015	0	0	3	0	0	3
2016	0	0	1	0	0	1
2017	0	0	1	0	0	1
2018	0	0	1	0	0	1
2019	0	0	1	0	0	1
2020	0	0	2	0	0	2
2021	0	0	2	1	0	2
Morocco	0	0	2	0	1	3
2020	0	0	1	0	1	2
2021	0	0	1	0	0	1
Mozambique	0	0	1	0	0	1
2021	0	0	1	0	0	1
Namibia	0	1	0	0	0	1
2021	0	1	0	0	0	1
Nepal	1	0	7	0	0	8
2017	0	0	1	0	0	1
2019	0	0	2	0	0	2
2020	0	0	2	0	0	2
2021	1	0	2	0	0	3
Netherlands	92	131	218	136	214	791
2012	3	9	11	16	30	69
2013	8	17	20	17	33	95
2014	11	9	21	9	13	63
2015	4	21	19	14	19	77
2016	9	15	16	5	17	62
2017	9	18	25	12	25	89
2018	14	9	23	15	16	77
2019	14	16	33	14	21	98
2020	14	6	29	13	17	79
2021	6	11	21	21	23	82
New Zealand	1	14	39	16	24	94
2012	0	1	0	1	3	5
2013	0	2	0	2	6	10
2014	0	1	2	0	0	3
2015	0	1	5	0	2	8
2016	0	3	10	1	2	16
2017	0	2	6	2	1	11
2018	0	0	3	2	1	6
2019	1	1	10	2	3	17
2020	0	2	1	2	6	11
2021	0	1	2	4	0	7
Nigeria	0	0	9	0	0	9
2012	0	0	2	0	0	2
2014	0	0	1	0	0	1
2016	0	0	1	0	0	1
2018	0	0	1	0	0	1
2019	0	0	1	0	9	1
2020	0	0	2	0	0	2
2021	0	0	1	0	0	1
Norway	0	2	36	4	9	51
2012	0	0	0	0	1	1
2013	0	0	4	0	0	4
2014	0	0	4	0	0	4
2015	0	0	2	1	1	4
2016	0	0	1	0	0	1
2017	0	0	5	0	0	5
2018	0	0	4	0	2	6
2019	0	0	3	2	1	6
2020	0	0	5	0	2	7
2021	0	2	8	1	2	13
Oman	0	0	1	1	10	12
2012	0	0	0	0	1	1
2013	0	0	0	0	1	1
2014	0	0	0	0	2	2
2016	0	0	0	0	2	2
2017	0	0	1	0	1	2
2019	0	0	0	0	2	2
2020	0	0	0	1	1	2
Pakistan	0	3	22	1	7	33
2012	0	1	0	0	1	2
2013	0	0	1	0	0	1
2014	0	0	1	0	0	1
2015	0	0	1	0	2	3
2017	0	0	1	0	0	1
2018	0	1	1	1	1	4
2019	0	0	2	0	2	4
2020	0	0	7	0	0	7
2021	0	1	8	0	1	10
Palestine	0	0	7	0	0	7
2018	0	0	1	0	0	1
2019	0	0	2	0	0	2
2020	0	0	1	0	0	1
2021	0	0	3	0	0	3
Panama	0	0	1	0	0	1
2017	0	0	1	0	0	1
Peoples R China	3	7	179	8	18	215
2012	0	1	1	1	0	3
2013	0	0	4	1	3	8
2014	0	0	15	0	4	19
2015	0	2	10	0	0	12
2016	0	0	8	0	0	8
2017	1	0	11	1	0	13
2018	0	1	17	0	2	20
2019	0	1	31	0	2	34
2020	0	1	44	2	5	52
2021	2	1	38	3	2	46
Peru	0	0	1	0	0	1
2019	0	0	1	0	0	1
Philippines	0	0	4	1	3	8
2012	0	0	0	1	0	1
2013	0	0	1	0	0	1
2017	0	0	0	0	2	2
2018	0	0	1	0	0	1
2020	0	0	0	0	1	1
2021	0	0	2	0	0	2
Poland	0	1	17	1	4	23
2012	0	0	1	0	1	2
2013	0	0	0	0	1	1
2014	0	0	2	0	0	2
2015	0	1	0	0	0	1
2016	0	0	2	0	0	2
2017	0	0	2	0	0	2
2019	0	0	0	0	1	1
2020	0	0	3	1	1	5
2021	0	0	7	0	0	7
Portugal	1	8	24	1	6	40
2012	0	0	1	0	2	3
2013	0	2	0	0	1	3
2014	0	0	2	2	0	2
2015	0	1	2	0	0	3
2016	0	1	2	0	1	4
2017	1	1	2	0	1	5
2018	0	1	4	0	1	6
2019	0	1	1	0	0	2
2020	0	1	5	0	0	6
2021	0	0	5	1	0	6
Qatar	2	0	17	1	1	21
2012	2	0	0	0	0	2
2014	0	0	0	0	1	1
2015	0	0	1	0	0	1
2017	0	0	3	1	0	4
2018	0	0	1	0	0	1
2019	0	0	4	0	0	4
2020	0	0	4	0	0	4
2021	0	0	4	0	0	4
Romania	0	0	4	0	1	5
2013	0	0	1	0	0	1
2019	0	0	1	0	1	2
2020	0	0	1	0	0	1
2021	0	0	1	0	0	1
Russia	0	0	2	0	1	3
2017	0	0	1	0	0	1
2020	0	0	0	0	1	1
2021	0	0	1	0	0	1
Rwanda	0	0	11	0	1	12
2015	0	0	1	0	1	2
2016	0	0	1	0	0	1
2018	0	0	1	0	0	1
2019	0	0	3	0	0	3
2020	0	0	2	0	0	2
2021	0	0	3	0	0	3
Saudi Arabia	4	2	68	4	97	175
2012	0	1	6	0	15	22
2013	0	1	3	0	16	20
2014	1	0	3	0	10	14
2015	1	0	7	0	12	20
2016	1	0	4	2	12	19
2017	1	0	1	0	15	17
2018	0	0	7	1	14	22
2019	0	0	8	0	3	11
2020	0	0	14	0	0	14
2021	0	0	15	1	0	16
Serbia	0	0	2	0	0	2
2015	0	0	1	0	0	1
2021	0	0	1	0	0	1
Singapore	6	12	29	16	36	99
2012	1	1	0	0	1	3
2013	0	0	0	1	1	2
2014	1	0	0	1	4	6
2015	1	1	2	0	5	9
2016	0	1	1	1	3	6
2017	0	1	3	0	3	7
2018	0	2	3	0	5	10
2019	1	1	5	4	3	14
2020	2	3	9	4	8	26
2021	0	2	6	5	3	16
Sint Maarten	0	0	0	0	2	2
2018	0	0	0	0	2	2
Slovenia	0	0	4	0	1	5
2012	0	0	1	0	0	5
2013	0	0	1	0	0	1
2016	0	0	2	0	0	2
2018	0	0	0	0	1	1
South Africa	7	4	64	3	16	94
2012	0	1	3	1	3	8
2013	0	0	5	0	1	6
2014	0	0	6	0	1	7
2015	1	1	5	1	1	9
2016	1	0	7	0	2	10
2017	0	0	6	0	2	8
2018	1	0	4	0	0	5
2019	2	0	10	1	2	15
2020	1	0	8	0	1	10
2021	1	2	10	0	3	16
South Korea	0	6	62	1	7	76
2012	0	0	2	0	1	3
2013	0	1	2	0	2	5
2014	0	0	3	0	1	4
2015	0	0	1	0	2	3
2016	0	1	5	0	0	6
2017	0	0	8	0	1	9
2018	0	2	6	0	0	8
2019	0	0	18	0	0	18
2020	0	1	6	1	0	8
2021	0	2	11	0	0	12
Spain	0	2	51	1	7	61
2012	0	1	2	0	2	5
2013	0	1	4	0	1	6
2014	0	0	6	0	0	6
2015	0	0	1	0	0	1
2016	0	0	6	0	0	6
2017	0	0	5	0	0	5
2018	0	0	4	1	1	6
2019	0	0	6	0	0	6
2020	0	0	6	0	1	7
2021	0	0	11	0	2	13
Sri Lanka	1	0	23	1	2	27
2012	0	0	3	0	0	3
2013	0	0	3	0	0	3
2014	1	0	1	1	0	3
2015	0	0	2	0	0	2
2016	0	0	2	0	0	2
2017	0	0	4	0	0	4
2019	0	0	3	0	0	3
2020	0	0	2	0	0	2
2021	0	0	3	0	2	5
Sudan	0	0	6	0	1	7
2016	0	0	1	0	0	1
2019	0	0	1	0	0	1
2020	0	0	1	0	0	1
2021	0	0	3	0	1	4
Sweden	1	11	87	12	16	127
2012	0	2	5	1	5	13
2013	1	1	4	1	2	9
2014	0	2	8	0	0	10
2015	0	2	9	2	2	15
2016	0	0	11	1	3	15
2017	0	0	11	2	2	15
2018	0	0	6	0	0	6
2019	0	4	13	1	2	20
2020	0	0	8	3	0	11
2021	0	0	12	1	0	13
Switzerland	7	13	64	8	27	119
2012	1	1	2	0	1	5
2013	1	4	2	2	4	13
2014	1	1	7	1	1	11
2015	0	0	6	0	2	8
2016	0	0	5	1	1	7
2017	2	1	2	0	4	9
2018	0	1	6	0	4	11
2019	1	1	4	1	2	9
2020	0	2	11	1	5	19
2021	1	2	19	2	3	27
Syria	0	0	9	0	2	11
2012	0	0	1	0	2	3
2017	0	0	2	0	0	2
2018	0	0	2	0	0	2
2019	0	0	1	0	0	1
2020	0	0	1	0	0	1
2021	0	0	2	0	0	2
Taiwan	3	10	66	7	15	101
2012	0	1	1	1	2	5
2013	0	0	7	1	3	11
2014	2	0	3	1	2	8
2015	0	0	1	2	0	3
2016	0	1	6	0	1	8
2017	1	3	3	1	3	11
2018	0	1	2	1	0	4
2019	0	0	10	0	1	11
2020	0	1	17	0	2	20
2021	0	3	16	0	1	20
Tanzania	0	0	7	0	1	8
2014	0	0	1	0	1	2
2016	0	0	3	0	0	3
2019	0	0	1	0	0	1
2021	0	0	2	0	0	2
Thailand	0	2	15	2	5	24
2013	0	0	0	0	1	1
2014	0	0	0	0	1	1
2015	0	1	0	0	1	2
2016	0	0	2	0	0	2
2017	0	0	1	0	1	2
2018	0	0	4	1	0	5
2019	0	0	6	0	0	6
2020	0	0	1	1	1	3
2021	0	1	1	0	0	2
Togo	0	0	2	0	0	2
2020	0	0	1	0	0	2
2021	0	0	1	0	1	8
Trinidad & Tobago	0	0	1	0	1	2
2012	0	0	0	0	1	1
2019	0	0	1	0	0	1
Tunisia	0	0	1	0	1	2
2019	0	0	1	0	0	1
2020	0	0	0	0	1	1
Turkey	0	1	18	0	2	21
2013	0	0	0	0	1	1
2014	0	0	1	0	0	1
2015	0	1	1	0	0	2
2018	0	0	1	0	0	1
2019	0	0	6	0	0	6
2020	0	0	2	0	0	2
2021	0	0	7	0	1	8
U Arab Emirates	1	2	14	0	14	31
2013	0	1	1	0	3	5
2014	0	0	0	0	1	1
2015	0	0	1	0	1	2
2016	0	1	0	0	0	1
2017	1	0	0	0	1	2
2018	0	0	2	0	5	7
2019	0	0	2	0	1	3
2020	0	0	2	0	0	2
2021	0	0	6	0	2	8
Uganda	0	0	16	0	0	16
2012	0	0	1	0	0	1
2013	0	0	1	0	0	1
2014	0	0	1	0	0	1
2015	0	0	2	0	0	2
2016	0	0	2	0	0	2
2017	0	0	2	0	0	2
2018	0	0	2	0	0	2
2020	0	0	3	0	0	3
2021	0	0	2	0	0	2
UK	48	68	366	197	368	1047
2012	7	3	18	30	56	114
2013	6	12	22	25	44	109
2014	3	3	34	17	25	82
2015	4	10	32	19	42	107
2016	2	7	37	23	43	112
2017	8	9	23	14	36	90
2018	5	9	49	15	30	108
2019	4	1	42	15	25	87
2020	4	8	49	23	27	111
2021	5	6	60	16	40	127
Ukraine	0	0	2	0	1	3
2012	0	0	0	0	1	1
2018	0	0	1	0	0	1
2020	0	0	1	0	0	1
Unlisted	0	0	0	11	1	12
2017	0	0	0	1	1	2
2018	0	0	0	1	0	1
2020	0	0	0	5	0	5
2021	0	0	0	4	0	4
Uruguay	0	0	0	1	0	1
2013	0	0	0	1	0	1
USA	1620	123	523	246	504	3016
2012	154	7	16	25	63	265
2013	184	10	13	19	41	267
2014	152	8	48	28	36	272
2015	149	20	27	20	31	247
2016	170	14	45	34	48	311
2017	150	12	40	24	57	283
2018	146	12	64	14	55	291
2019	167	13	74	18	62	334
2020	188	13	75	29	62	361
2021	160	14	121	35	56	385
Vietnam	0	0	3	0	0	3
2012	0	0	1	0	0	1
2016	0	0	1	0	0	1
2020	0	0	1	0	0	1
Yemen	0	0	3	0	0	3
2013	0	0	1	0	0	1
2014	0	0	1	0	0	1
2019	0	0	1	0	0	1
Zimbabwe	1	1	1	0	0	3
2017	1	0	0	0	0	1
2018	0	0	1	0	0	1
2019	0	1	0	0	0	1
(blank)	93	49	159	85	165	551
2014	0	1	0	0	0	1
2017	11	1	16	7	26	61
2018	9	5	16	10	20	60
2019	13	11	26	7	17	74
2020	11	7	31	9	21	79
2021	11	8	44	7	12	82
Grand Total	2322	784	3825	1288	2292	10511
Total with blank and missing removed	2229	735	3666	1192	2126	9948
Table: # of publications from all countries
Date	ACADEMIC MEDICINE	ADVANCES IN HEALTH SCIENCES EDUCATION	BMC MEDICAL EDUCATION	MEDICAL EDUCATION	MEDICAL TEACHER	Grand Total
2012 Total	216	44	145	131	258	798
2013 Total	238	80	195	116	248	875
2014 Total	207	44	310	107	160	826
2015 Total	205	101	260	104	173	843
2016 Total	212	78	324	117	188	919
2017 Total	215	80	299	113	238	945
2018 Total	212	67	364	108	218	969
2019 Total	244	81	506	116	241	1185
2020 Total	265	74	558	132	214	1238
2021 Total	215	96	694	155	215	1378
All Years Total	2229	745	3655	1199	2153	9976
Table: # of publications from 'other' countries outside Australia, Canada, Netherlands, UK, USA
Date	ACADEMIC MEDICINE	ADVANCES IN HEALTH SCIENCES EDUCATION	BMC MEDICAL EDUCATION	MEDICAL EDUCATION	MEDICAL TEACHER	Grand Total
2012 "Other"	11	12	74	14	67	182
2013 "Other"	6	21	98	24	71	218
2014 "Other"	12	7	129	9	50	205
2015 "Other"	4	23	131	12	44	214
2016 "Other"	5	19	160	16	45	245
2017 "Other"	14	11	163	16	68	272
2018 "Other"	6	12	170	20	69	277
2019 "Other"	14	28	295	27	69	430
2020 "Other"	7	20	321	23	63	435
2021 "Other"	14	29	423	36	49	555
Total "Other"	93	182	1964	197	595	3033
Table: % of publications from 'other' countries outside Australia, Canada, Netherlands, UK, USA
Date	Academic Medicine	Advances in Health Sciences Education	BMC Medical Education	Medical Education	Medical Teacher	All 5 journals combined
2012	0.0509259	0.272727	0.510345	0.10687	0.25969	0.22807
2013	0.0252101	0.2625	0.502564	0.206897	0.28629	0.249143
2014	0.057971	0.159091	0.416129	0.0841121	0.3125	0.248184
2015	0.0195122	0.227723	0.503846	0.115385	0.254335	0.253855
2016	0.0235849	0.24359	0.493827	0.136752	0.239362	0.266594
2017	0.0651163	0.1375	0.545151	0.141593	0.285714	0.287831
2018	0.0283019	0.179104	0.467033	0.185185	0.316514	0.285862
2019	0.057377	0.345679	0.583004	0.232759	0.286307	0.362869
2020	0.0264151	0.27027	0.575269	0.174242	0.294393	0.351373
2021	0.0651163	0.302083	0.60951	0.232258	0.227907	0.402758
Total	0.0417227	0.244295	0.537346	0.164304	0.276359	0.30403

### Sheet: By year-journal
Table: # of publications from all countries
Date	ACADEMIC MEDICINE	ADVANCES IN HEALTH SCIENCES EDUCATION	BMC MEDICAL EDUCATION	MEDICAL EDUCATION	MEDICAL TEACHER	Grand Total
2012 Total	216	44	145	131	258	798
2013 Total	238	80	195	116	248	875
2014 Total	207	44	310	107	160	826
2015 Total	205	101	260	104	173	843
2016 Total	212	78	324	117	188	919
2017 Total	215	80	299	113	238	945
2018 Total	212	67	364	108	218	969
2019 Total	244	81	506	116	241	1185
2020 Total	265	74	558	132	214	1238
2021 Total	215	96	694	155	215	1378
All Years Total	2229	745	3655	1199	2153	9976
Table: # of publications from 'other' countries outside Australia, Canada, Netherlands, UK, USA
Date	ACADEMIC MEDICINE	ADVANCES IN HEALTH SCIENCES EDUCATION	BMC MEDICAL EDUCATION	MEDICAL EDUCATION	MEDICAL TEACHER	Grand Total
2012 "Other"	11	12	74	14	67	182
2013 "Other"	6	21	98	24	71	218
2014 "Other"	12	7	129	9	50	205
2015 "Other"	4	23	131	12	44	214
2016 "Other"	5	19	160	16	45	245
2017 "Other"	14	11	163	16	68	272
2018 "Other"	6	12	170	20	69	277
2019 "Other"	14	28	295	27	69	430
2020 "Other"	7	20	321	23	63	435
2021 "Other"	14	29	423	36	49	555
Total "Other"	93	182	1964	197	595	3033
Table: % of publications from 'other' countries outside Australia, Canada, Netherlands, UK, USA
Date	Academic Medicine	Advances in Health Sciences Education	BMC Medical Education	Medical Education	Medical Teacher	All 5 journals combined
2012	0.0509259	0.272727	0.510345	0.10687	0.25969	0.22807
2013	0.0252101	0.2625	0.502564	0.206897	0.28629	0.249143
2014	0.057971	0.159091	0.416129	0.0841121	0.3125	0.248184
2015	0.0195122	0.227723	0.503846	0.115385	0.254335	0.253855
2016	0.0235849	0.24359	0.493827	0.136752	0.239362	0.266594
2017	0.0651163	0.1375	0.545151	0.141593	0.285714	0.287831
2018	0.0283019	0.179104	0.467033	0.185185	0.316514	0.285862
2019	0.057377	0.345679	0.583004	0.232759	0.286307	0.362869
2020	0.0264151	0.27027	0.575269	0.174242	0.294393	0.351373
2021	0.0651163	0.302083	0.60951	0.232258	0.227907	0.402758
Total	0.0417227	0.244295	0.537346	0.164304	0.276359	0.30403

### Sheet: Graph
Table: # of publications from all countries
Date	ACADEMIC MEDICINE	ADVANCES IN HEALTH SCIENCES EDUCATION	BMC MEDICAL EDUCATION	MEDICAL EDUCATION	MEDICAL TEACHER	Grand Total
2012 Total	216	44	145	131	258	798
2013 Total	238	80	195	116	248	875
2014 Total	207	44	310	107	160	826
2015 Total	205	101	260	104	173	843
2016 Total	212	78	324	117	188	919
2017 Total	215	80	299	113	238	945
2018 Total	212	67	364	108	218	969
2019 Total	244	81	506	116	241	1185
2020 Total	265	74	558	132	214	1238
2021 Total	215	96	694	155	215	1378
All Years Total	2229	745	3655	1199	2153	9976
Table: # of publications from 'other' countries outside Australia, Canada, Netherlands, UK, USA
Date	ACADEMIC MEDICINE	ADVANCES IN HEALTH SCIENCES EDUCATION	BMC MED EDUC	MEDICAL EDUCATION	MEDICAL TEACHER	Grand Total
2012 "Other"	11	12	74	14	67	182
2013 "Other"	6	21	98	24	71	218
2014 "Other"	12	7	129	9	50	205
2015 "Other"	4	23	131	12	44	214
2016 "Other"	5	19	160	16	45	245
2017 "Other"	14	11	163	16	68	272
2018 "Other"	6	12	170	20	69	277
2019 "Other"	14	28	295	27	69	430
2020 "Other"	7	20	321	23	63	435
2021 "Other"	14	29	423	36	49	555
Total "Other"	93	182	1964	197	595	3033
Table: % of publications from 'other' countries outside Australia, Canada, Netherlands, UK, USA
Date	Academic Medicine	Advances in Health Sciences Education	BMC Medical Education	Medical Education	Medical Teacher	All 5 journals combined
2012	0.0509259	0.272727	0.510345	0.10687	0.25969	0.22807
2013	0.0252101	0.2625	0.502564	0.206897	0.28629	0.249143
2014	0.057971	0.159091	0.416129	0.0841121	0.3125	0.248184
2015	0.0195122	0.227723	0.503846	0.115385	0.254335	0.253855
2016	0.0235849	0.24359	0.493827	0.136752	0.239362	0.266594
2017	0.0651163	0.1375	0.545151	0.141593	0.285714	0.287831
2018	0.0283019	0.179104	0.467033	0.185185	0.316514	0.285862
2019	0.057377	0.345679	0.583004	0.232759	0.286307	0.362869
2020	0.0264151	0.27027	0.575269	0.174242	0.294393	0.351373
2021	0.0651163	0.302083	0.60951	0.232258	0.227907	0.402758
Total	0.0417227	0.244295	0.537346	0.164304	0.276359	0.30403
Error bars for % of publications from 'other' countries outside Australia, Canada, Netherlands, UK, USA
Date	Academic Medicine	Advances in Health Sciences Education	BMC Medical Education	Medical Education	Medical Teacher	All 5 journals combined
2012	0.029319	0.131596	0.0813671	0.0529061	0.0535033	0.0291124
2013	0.0199164	0.0964177	0.0701783	0.0737172	0.0562593	0.0286586
2014	0.0318353	0.108075	0.0548716	0.0525914	0.071822	0.0294584
2015	0.0189345	0.0817872	0.0607752	0.0614031	0.0648945	0.0293797
2016	0.0204278	0.0952614	0.0544403	0.0622584	0.0609949	0.0285888
2017	0.0329807	0.0754644	0.0564433	0.0642812	0.0573944	0.0288669
2018	0.0223235	0.0918155	0.0512542	0.0732617	0.0617432	0.0284488
2019	0.0291809	0.103573	0.0429618	0.0769035	0.0570715	0.027377
2020	0.0193084	0.101186	0.0410139	0.0647101	0.0610653	0.0265936
2021	0.0329807	0.0918514	0.0362971	0.0664788	0.0560726	0.0258958
Error bars for % of publications from 'other' countries outside Australia, Canada, Netherlands, UK, USA
Date	Academic Medicine		Advances in Health Sciences Education		BMC Medical Education		Medical Education		Medical Teacher		All 5 journals combined
	lower CI	upper CI	lower CI	upper CI	lower CI	upper CI	lower CI	upper CI	lower CI	upper CI	lower CI	upper CI
2012	0.021607	0.0802449	0.141131	0.404323	0.428978	0.591712	0.0539641	0.159776	0.206187	0.313193	0.198958	0.257183
2013	0.00529371	0.0451265	0.166082	0.358918	0.432386	0.572742	0.133179	0.280614	0.230031	0.34255	0.220484	0.277801
2014	0.0261357	0.0898063	0.0510155	0.267166	0.361257	0.471001	0.0315208	0.136704	0.240678	0.384322	0.218726	0.277642
2015	0.000577719	0.0384467	0.145936	0.30951	0.443071	0.564621	0.0539815	0.176788	0.189441	0.31923	0.224476	0.283235
2016	0.00315707	0.0440127	0.148328	0.338851	0.439387	0.548267	0.0744937	0.199011	0.178367	0.300357	0.238005	0.295183
2017	0.0321355	0.098097	0.0620356	0.212964	0.488707	0.601594	0.0773117	0.205874	0.22832	0.343109	0.258964	0.316698
2018	0.00597843	0.0506253	0.087289	0.27092	0.415779	0.518287	0.111924	0.258447	0.254771	0.378257	0.257413	0.31431
2019	0.0281961	0.086558	0.242106	0.449252	0.540042	0.625966	0.155855	0.309662	0.229236	0.343379	0.335492	0.390246
2020	0.0071067	0.0457235	0.169084	0.371456	0.534255	0.616283	0.109532	0.238953	0.233327	0.355458	0.32478	0.377967
2021	0.0321355	0.098097	0.210232	0.393935	0.573213	0.645807	0.165779	0.298737	0.171834	0.28398	0.376862	0.428653
2012-2016/2017-2021	Total publications	Other countries	Proportion	SE	LCI	UCI
2012-2016	4261	1064	0.249707	0.0129966	0.23671	0.262703
2017-2021	5715	1969	0.344532	0.0123208	0.332211	0.356853
