## Supplementary material for "Faster, higher, stronger – together? A bibliometric analysis of author distribution in top medical education journals": Data file 2: X-5-RevistasMedicasUM_RS_2012-2021.xlsx (part 2 of 2)

### Sheet: Percentages Top Countries (continued)
	ACAD MED	AHSE	BMC MED EDUC	MED EDUC	MED TEACH	Grand Total
	0.00595238	0.0241449	0.143228	0.0249066	0.0352394	0.0592664
Saudi Arabia	4	2	68	4	97	175
	0.0026455	0.00402414	0.035288	0.00498132	0.0644947	0.0280314
Peoples R China	3	7	179	8	18	215
	0.00198413	0.0140845	0.0928905	0.00996264	0.0119681	0.0344386
Sweden	1	11	87	12	16	127
	0.000661376	0.0221328	0.0451479	0.014944	0.0106383	0.0203428
Switzerland	7	13	64	8	27	119
	0.00462963	0.0261569	0.0332122	0.00996264	0.0179521	0.0190613
New Zealand	1	14	39	16	24	94
	0.000661376	0.028169	0.0202387	0.0199253	0.0159574	0.0150569
Ireland	8	7	57	13	17	102
	0.00529101	0.0140845	0.0295797	0.0161893	0.0113032	0.0163383
Denmark	6	12	42	14	14	88
	0.00396825	0.0241449	0.0217955	0.0174346	0.00930851	0.0140958
South Africa	7	4	64	3	16	94
	0.00462963	0.00804829	0.0332122	0.00373599	0.0106383	0.0150569
Japan	6	1	88	1	12	108
	0.00396825	0.00201207	0.0456668	0.00124533	0.00797872	0.0172994
Taiwan	3	10	66	7	15	101
	0.00198413	0.0201207	0.0342501	0.00871731	0.0099734	0.0161781
Portugal	1	8	24	1	6	40
	0.000661376	0.0160966	0.0124546	0.00124533	0.00398936	0.00640718
Brazil	4	3	43	10	15	75
	0.0026455	0.00603622	0.0223145	0.0124533	0.0099734	0.0120135
Ethiopia	2	0	14	0	0	16
	0.00132275	0	0.00726518	0	0	0.00256287
